# Correlates of Risk for Disinhibited Behaviors in the Million Veteran Program Cohort

**DOI:** 10.1101/2023.03.22.23286865

**Authors:** Peter B. Barr, Tim B. Bigdeli, Jacquelyn L. Meyers, Roseann E. Peterson, Sandra Sanchez-Roige, Travis T. Mallard, Danielle M. Dick, K. Paige Harden, Anna Wilkinson, David P. Graham, David A. Nielsen, Alan Swann, Rachele K. Lipsky, Thomas Kosten, Mihaela Aslan, Philip D. Harvey, Nathan A. Kimbrel, Jean C. Beckham the Million Veteran Program (MVP) and Cooperative Studies Program (CSP) #572

## Abstract

**Background:** Many psychiatric outcomes are thought to share a common etiological pathway reflecting behavioral disinhibition, generally referred to as externalizing disorders (EXT). Recent genome-wide association studies (GWAS) have demonstrated the overlap between EXT and important aspects of veterans’ health, such as suicide-related behaviors, substance use disorders, and other medical conditions.

**Methods:** We conducted a series of phenome-wide association studies (PheWAS) of polygenic scores (PGS) for EXT, and comorbid psychiatric problems (depression, schizophrenia, and suicide attempt) in an ancestrally diverse cohort of U.S. veterans (*N* = 560,824), using diagnostic codes from electronic health records. We conducted ancestry-specific PheWASs of EXT PGS in the European, African, and Hispanic/Latin American ancestries. To determine if associations were driven by risk for other comorbid problems, we performed a conditional PheWAS, covarying for comorbid psychiatric problems (European ancestries only). Lastly, to adjust for unmeasured confounders we performed a within-family analysis of significant associations from the main PheWAS in full-siblings (N = 12,127, European ancestries only).

**Results:** The EXT PGS was associated with 619 outcomes across all bodily systems, of which, 188 were independent of risk for comorbid problems of PGS. Effect sizes ranged from OR = 1.02 (95% CI = 1.01, 1.03) for overweight/obesity to OR = 1.44 (95% CI = 1.42, 1.47) for viral hepatitis C. Of the significant outcomes 73 (11.9%) and 26 (4.5%) were significant in the African and Hispanic/Latin American results, respectively. Within-family analyses uncovered robust associations between EXT and consequences of substance use disorders, including liver disease, chronic airway obstruction, and viral hepatitis C.

**Conclusion:** Our results demonstrate a shared polygenic basis of EXT across populations of diverse ancestries and independent of risk for other psychiatric problems. The strongest associations with EXT were for diagnoses related to substance use disorders and their sequelae. Overall, we highlight the potential negative consequences of EXT for health and functioning in the US veteran population.

## Supplementary material for "Correlates of Risk for Disinhibited Behaviors in the Million Veteran Program Cohort": eTables (part 1 of 2)

### Sheet: Table S1
	Full		EUR		AFR		HIS		Within-family
N	560823		406254		112390		42179		12127
Age (Mean/SD)	67.9	14.3	69.8	14.1	63.5	12.6	60.5	16.2	72.1	10.1
Male (N/%)	512385	0.913631	377263	0.928638	97012	0.863173	38110	0.90353	11336	0.934774
Other substance (N/%)	81655	0.145599	45567	0.112164	29778	0.264952	6310	0.149601	1222	0.100767
Alcohol (N/%)	113732	0.202795	69963	0.172215	33847	0.301157	9922	0.235236	2054	0.169374
Tobacco (N/%)	182725	0.325816	129925	0.319812	42731	0.380203	10069	0.238721	4213	0.347407
Any SUD diagnosis (N/%)	234808	0.418685	162109	0.399034	56531	0.50299	16348	0.387586	5128	0.422858
Psychotic disorder diagnosis (N/%)	27210	0.048518	14457	0.0355861	10455	0.0930243	2298	0.0544821	431	0.0355405
Mood disorder diagnosis (N/%)	246244	0.439076	166232	0.409182	58802	0.523196	21210	0.502857	4905	0.404469
Anxiety disorder diagnosis (N/%)	232584	0.414719	156422	0.385035	53835	0.479002	22327	0.529339	4566	0.376515
Personality disorder diagnosis (N/%)	24131	0.0430278	16537	0.0407061	6173	0.0549248	1601	0.0379573	457	0.0376845
Any psychiatric diagnosis (N/%)	300413	0.535665	203877	0.501846	69963	0.622502	26563	0.629768	6028	0.497073
Mean phecode comorbidity count (Mean/SD)	25.79	17.77	25.48	17.86	27.77	17.62	23.43	16.88	28.06	18.38
Median phecode comorbidity count	22	-	22	-	25	-	20	-	25	-

### Sheet: Table S2
Score	Phecode	Description	Group	N (controls)	N (cases)	OR	95% CI (lower bound)	95% CI (upper bound)	P	P < .05 (Bonferonni corrected)
EXT	394	Rheumatic disease of the heart valves	circulatory system	390748	5533	1.023	0.9963	1.051	0.09174
EXT	394.1	Mitral valve stenosis and aortic valve stenosis	circulatory system	400950	1420	1.065	1.011	1.123	0.01864
EXT	394.2	Mitral valve disease	circulatory system	404001	841	0.9609	0.8976	1.029	0.2505
EXT	394.3	Aortic valve disease	circulatory system	405399	249	1.112	0.9817	1.26	0.09485
EXT	394.4	Acute rheumatic heart disease	circulatory system	405648	193	1.112	0.9648	1.281	0.143
EXT	394.7	Disease of tricuspid valve	circulatory system	399527	1166	1.009	0.9527	1.07	0.7507
EXT	395	Heart valve disorders	circulatory system	358120	29657	1.046	1.034	1.059	2.321e-13	*
EXT	395.1	Nonrheumatic mitral valve disorders	circulatory system	383037	10097	1.016	0.9956	1.036	0.1258
EXT	395.2	Nonrheumatic aortic valve disorders	circulatory system	378722	16816	1.06	1.044	1.077	3.962e-13	*
EXT	395.3	Nonrheumatic tricuspid valve disorders	circulatory system	399092	1283	1.011	0.9563	1.068	0.7102
EXT	395.4	Nonrheumatic pulmonary valve disorders	circulatory system	404061	220	0.9779	0.8558	1.117	0.742
EXT	395.6	Heart valve replaced	circulatory system	396290	7598	1.049	1.026	1.074	3.827e-05
EXT	396	Abnormal heart sounds	circulatory system	378610	11828	1.018	0.9992	1.037	0.0614
EXT	401	Hypertension	circulatory system	100397	284150	1.078	1.069	1.087	6.083e-74	*
EXT	401.1	Essential hypertension	circulatory system	101800	282376	1.076	1.068	1.085	6.543e-72	*
EXT	401.2	Hypertensive heart and/or renal disease	circulatory system	330189	49119	1.074	1.064	1.085	5.885e-47	*
EXT	401.21	Hypertensive heart disease	circulatory system	366751	20383	1.093	1.078	1.109	2.214e-34	*
EXT	401.3	Other hypertensive complications	circulatory system	395278	3975	1.086	1.052	1.121	2.692e-07	*
EXT	411	Ischemic Heart Disease	circulatory system	254614	123178	1.104	1.096	1.112	1.49e-155	*
EXT	411.1	Unstable angina (intermediate coronary syndrome)	circulatory system	378140	14041	1.147	1.128	1.167	1.986e-56	*
EXT	411.2	Myocardial infarction	circulatory system	357161	33014	1.122	1.109	1.135	1.164e-86	*
EXT	411.3	Angina pectoris	circulatory system	351336	31256	1.114	1.101	1.127	1.538e-72	*
EXT	411.4	Coronary atherosclerosis	circulatory system	275731	107768	1.093	1.085	1.101	4.965e-119	*
EXT	411.41	Aneurysm and dissection of heart	circulatory system	404863	364	1.228	1.107	1.361	9.898e-05
EXT	411.8	Other chronic ischemic heart disease, unspecified	circulatory system	324192	63152	1.098	1.088	1.108	6.179e-95	*
EXT	411.9	Other acute and subacute forms of ischemic heart disease	circulatory system	400967	1110	1.082	1.02	1.148	0.008909
EXT	414	Other forms of chronic heart disease	circulatory system	378753	11902	1.067	1.048	1.087	4.409e-12	*
EXT	414.2	ASCVD	circulatory system	398924	3484	1.076	1.04	1.113	1.914e-05
EXT	415	Pulmonary heart disease	circulatory system	375769	18940	1.076	1.06	1.092	2.447e-22	*
EXT	415.1	Acute pulmonary heart disease	circulatory system	394025	9132	1.048	1.027	1.071	8.617e-06
EXT	415.11	Pulmonary embolism and infarction, acute	circulatory system	394344	9009	1.047	1.025	1.069	2.098e-05
EXT	415.2	Chronic pulmonary heart disease	circulatory system	386657	9437	1.098	1.075	1.121	7.277e-19	*
EXT	415.21	Primary pulmonary hypertension	circulatory system	402055	1469	1.112	1.057	1.171	5.083e-05
EXT	416	Cardiomegaly	circulatory system	380336	8023	1.032	1.009	1.055	0.006327
EXT	418	Nonspecific chest pain	circulatory system	244187	110215	1.138	1.13	1.147	3.469e-267	*
EXT	418.1	Precordial pain	circulatory system	396894	2043	1.112	1.065	1.162	1.735e-06	*
EXT	420	Carditis	circulatory system	392581	6121	1.092	1.065	1.12	1.047e-11	*
EXT	420.2	Pericarditis	circulatory system	399236	3125	1.079	1.041	1.117	2.847e-05
EXT	420.21	Acute pericarditis	circulatory system	404783	627	1.102	1.018	1.192	0.01587
EXT	420.22	Chronic pericarditis	circulatory system	405429	252	1.049	0.9264	1.187	0.4515
EXT	420.3	Endocarditis	circulatory system	399356	2850	1.101	1.061	1.143	3.9e-07	*
EXT	425	Cardiomyopathy	circulatory system	378305	17437	1.087	1.07	1.104	2.172e-26	*
EXT	425.1	Primary/intrinsic cardiomyopathies	circulatory system	379631	16590	1.083	1.066	1.1	2.255e-23	*
EXT	425.11	Hypertrophic obstructive cardiomyopathy	circulatory system	405163	631	1.015	0.9379	1.098	0.7176
EXT	425.12	Other hypertrophic cardiomyopathy	circulatory system	405356	438	1.045	0.9506	1.148	0.3633
EXT	425.2	Secondary/extrinsic cardiomyopathies	circulatory system	401919	1498	1.098	1.043	1.155	0.0003568
EXT	425.8	Other cardiomyopathy	circulatory system	405146	496	1.171	1.072	1.279	0.0004696
EXT	426	Cardiac conduction disorders	circulatory system	309346	56412	1.061	1.051	1.071	1.306e-36	*
EXT	426.2	Atrioventricular [AV] block	circulatory system	383711	12495	1.04	1.022	1.059	1.76e-05
EXT	426.21	First degree AV block	circulatory system	393074	4955	1.002	0.9736	1.03	0.9122
EXT	426.22	Mobitz II AV block	circulatory system	405484	304	0.9501	0.8485	1.064	0.3757
EXT	426.23	Second degree AV block	circulatory system	402859	1613	1.042	0.9918	1.095	0.1026
EXT	426.24	Atrioventricular block, complete	circulatory system	399132	5339	1.051	1.023	1.08	0.0003393
EXT	426.25	Other heart block	circulatory system	402827	1357	1.092	1.035	1.152	0.001382
EXT	426.3	Bundle branch block	circulatory system	382525	11069	1.051	1.031	1.071	4.144e-07	*
EXT	426.31	Right bundle branch block	circulatory system	392123	5787	1.042	1.015	1.07	0.002152
EXT	426.32	Left bundle branch block	circulatory system	396287	4185	1.053	1.021	1.086	0.00104
EXT	426.4	Anomalous atrioventricular excitation	circulatory system	405595	446	1.135	1.034	1.246	0.007981
EXT	426.7	Abnormal electrocardiogram [ECG] [EKG]	circulatory system	344082	24946	1.054	1.04	1.068	2.226e-15	*
EXT	426.8	Other cardiac conduction disorders	circulatory system	402272	956	1.033	0.9691	1.101	0.3199
EXT	426.9	Cardiac pacemaker/device in situ	circulatory system	380673	20653	1.059	1.044	1.075	2.413e-15	*
EXT	426.91	Cardiac pacemaker in situ	circulatory system	386213	15350	1.04	1.023	1.057	3.498e-06	*
EXT	426.92	Cardiac defibrillator in situ	circulatory system	395151	8663	1.099	1.075	1.123	7.633e-18	*
EXT	427	Cardiac dysrhythmias	circulatory system	231079	126761	1.075	1.067	1.082	7.561e-88	*
EXT	427.1	Paroxysmal tachycardia, unspecified	circulatory system	382754	12864	1.069	1.05	1.088	1.177e-13	*
EXT	427.11	Paroxysmal supraventricular tachycardia	circulatory system	394248	5723	1.052	1.025	1.08	0.0001597
EXT	427.12	Paroxysmal ventricular tachycardia	circulatory system	393431	6621	1.094	1.067	1.121	6.855e-13	*
EXT	427.2	Atrial fibrillation and flutter	circulatory system	331914	62801	1.055	1.046	1.065	3.343e-32	*
EXT	427.21	Atrial fibrillation	circulatory system	334201	60331	1.053	1.043	1.062	8.76e-29	*
EXT	427.22	Atrial flutter	circulatory system	377534	19743	1.081	1.065	1.097	6.446e-26	*
EXT	427.3	Other specified cardiac dysrhythmias	circulatory system	332475	35069	1.031	1.02	1.043	5.77e-08	*
EXT	427.4	Cardiac arrest and ventricular fibrillation	circulatory system	400375	2431	1.162	1.116	1.209	2.412e-13	*
EXT	427.41	Ventricular fibrillation and flutter	circulatory system	403652	985	1.176	1.104	1.252	4.352e-07	*
EXT	427.42	Cardiac arrest	circulatory system	402255	1576	1.154	1.098	1.213	1.725e-08	*
EXT	427.5	Arrhythmia (cardiac) NOS	circulatory system	347032	27008	1.111	1.097	1.125	8.831e-61	*
EXT	427.6	Premature beats	circulatory system	384944	8026	1.009	0.9868	1.032	0.4272
EXT	427.61	Supraventricular premature beats	circulatory system	398323	1606	1.037	0.9874	1.09	0.1459
EXT	427.7	Tachycardia NOS	circulatory system	372337	12066	1.064	1.044	1.083	3.537e-11	*
EXT	427.8	Sinoatrial node dysfunction (Bradycardia)	circulatory system	396038	5362	1.067	1.039	1.097	2.614e-06	*
EXT	427.9	Palpitations	circulatory system	369775	16949	1.034	1.018	1.05	2.788e-05
EXT	428	Congestive heart failure; nonhypertensive	circulatory system	339445	48701	1.128	1.117	1.139	2.545e-128	*
EXT	428.1	Congestive heart failure (CHF) NOS	circulatory system	354195	35315	1.126	1.114	1.139	5.83e-96	*
EXT	428.2	Heart failure NOS	circulatory system	396202	3820	1.114	1.078	1.15	4.829e-11	*
EXT	428.3	Heart failure with reduced EF [Systolic or combined heart failure]	circulatory system	370696	24910	1.128	1.113	1.142	4.83e-73	*
EXT	428.4	Heart failure with preserved EF [Diastolic heart failure]	circulatory system	380825	15287	1.13	1.112	1.149	8.953e-49	*
EXT	429	Ill-defined descriptions and complications of heart disease	circulatory system	368453	11589	1.055	1.036	1.075	1.639e-08	*
EXT	429.1	Heart transplant/surgery	circulatory system	399909	2180	1.03	0.9875	1.075	0.1681
EXT	429.2	Abnormal function study of cardiovascular system	circulatory system	389805	4339	1.045	1.014	1.077	0.0039
EXT	429.3	Symptoms involving cardiovascular system	circulatory system	387404	5098	1.052	1.023	1.082	0.0003404
EXT	429.9	Cardiac complications, not elsewhere classified	circulatory system	400713	753	1.157	1.077	1.243	7.014e-05
EXT	430	Intracranial hemorrhage	circulatory system	400628	3495	1.102	1.066	1.14	1.155e-08	*
EXT	430.1	Subarachnoid hemorrhage	circulatory system	405000	612	1.042	0.9625	1.129	0.3073
EXT	430.2	Intracerebral hemorrhage	circulatory system	403935	1203	1.092	1.032	1.156	0.002402
EXT	430.3	Subdural hemorrhage	circulatory system	403771	1542	1.107	1.052	1.164	7.753e-05
EXT	433	Cerebrovascular disease	circulatory system	320011	59599	1.107	1.098	1.118	2.611e-109	*
EXT	433.1	Occlusion and stenosis of precerebral arteries	circulatory system	364582	23116	1.13	1.115	1.146	2.537e-70	*
EXT	433.11	Occlusion of cerebral arteries, with cerebral infarction	circulatory system	401614	2069	1.17	1.12	1.222	1.359e-12	*
EXT	433.12	Cerebral atherosclerosis	circulatory system	402898	1023	1.104	1.038	1.175	0.001615
EXT	433.2	Occlusion of cerebral arteries	circulatory system	379933	17322	1.095	1.079	1.112	3.061e-31	*
EXT	433.21	Cerebral artery occlusion, with cerebral infarction	circulatory system	380700	16944	1.095	1.078	1.112	2.997e-30	*
EXT	433.3	Cerebral ischemia	circulatory system	362943	26893	1.089	1.075	1.103	2.516e-40	*
EXT	433.31	Transient cerebral ischemia	circulatory system	365787	25564	1.087	1.073	1.101	7.293e-37	*
EXT	433.5	Cerebral aneurysm	circulatory system	404237	1338	1.079	1.022	1.139	0.005776
EXT	433.6	Acute, but ill-defined cerebrovascular disease	circulatory system	389760	10975	1.119	1.098	1.141	8.578e-31	*
EXT	433.8	Late effects of cerebrovascular disease	circulatory system	385611	12235	1.082	1.062	1.102	2.175e-17	*
EXT	440	Atherosclerosis	circulatory system	367746	17924	1.169	1.151	1.187	4.912e-90	*
EXT	440.1	Atherosclerosis of renal artery	circulatory system	404137	931	1.169	1.096	1.247	2.32e-06	*
EXT	440.2	Atherosclerosis of the extremities	circulatory system	382174	12899	1.194	1.173	1.216	1.428e-85	*
EXT	440.21	Atherosclerosis of native arteries of the extremities with ulceration or gangrene	circulatory system	401871	2366	1.158	1.112	1.206	1.601e-12	*
EXT	440.22	Atherosclerosis of native arteries of the extremities with intermittent claudication	circulatory system	389878	8588	1.214	1.188	1.24	2.729e-69	*
EXT	440.9	Atherosclerosis of aorta	circulatory system	396605	1568	1.095	1.042	1.151	0.0003531
EXT	441	Vascular insufficiency of intestine	circulatory system	403266	1300	1.137	1.076	1.201	4.293e-06	*
EXT	441.1	Acute vascular insufficiency of intestine	circulatory system	404857	517	1.114	1.021	1.215	0.01475
EXT	441.2	Chronic vascular insufficiency of intestine	circulatory system	405476	243	1.275	1.124	1.446	0.0001634
EXT	442	Other aneurysm	circulatory system	375141	21150	1.148	1.132	1.164	4.941e-82	*
EXT	442.1	Aortic aneurysm	circulatory system	379255	18597	1.156	1.139	1.173	3.43e-80	*
EXT	442.11	Abdominal aortic aneurysm	circulatory system	385376	13854	1.185	1.165	1.206	5.385e-83	*
EXT	442.2	Aneurysm of iliac artery	circulatory system	403267	1700	1.1	1.049	1.154	9.123e-05
EXT	442.3	Aneurysm of artery of lower extremity	circulatory system	404181	1057	1.248	1.174	1.326	9.295e-13	*
EXT	442.4	Arterial dissection	circulatory system	405592	251	1.071	0.9462	1.213	0.2765
EXT	442.8	Aneurysm of other specified artery	circulatory system	403944	878	0.9956	0.9314	1.064	0.8956
EXT	443	Peripheral vascular disease	circulatory system	348604	36080	1.142	1.129	1.155	4.853e-122	*
EXT	443.1	Raynaud's syndrome	circulatory system	403180	1812	0.9631	0.9194	1.009	0.1125
EXT	443.7	Peripheral angiopathy in diseases classified elsewhere	circulatory system	405104	396	1.009	0.9133	1.114	0.8661
EXT	443.8	Other specified peripheral vascular diseases	circulatory system	400285	2108	1.208	1.158	1.262	6.752e-18	*
EXT	443.9	Peripheral vascular disease, unspecified	circulatory system	352431	33503	1.15	1.137	1.163	5.538e-126	*
EXT	444	Arterial embolism and thrombosis	circulatory system	398491	3516	1.164	1.125	1.203	5.887e-19	*
EXT	444.1	Arterial embolism and thrombosis of lower extremity artery	circulatory system	402121	1802	1.179	1.125	1.235	4.069e-12	*
EXT	444.2	Embolism and thrombosis of abdominal aorta	circulatory system	405139	348	1.355	1.219	1.506	1.783e-08	*
EXT	444.5	Atheroembolism	circulatory system	405939	112	1.279	1.062	1.541	0.009464
EXT	446	Polyarteritis nodosa and allied conditions	circulatory system	402728	1809	1.06	1.012	1.11	0.01426
EXT	446.1	Thromboangiitis obliterans	circulatory system	405985	130	1.196	1.006	1.422	0.04226
EXT	446.3	Hypersensitivity angiitis	circulatory system	405922	112	1.086	0.9013	1.307	0.3871
EXT	446.4	Wegener's granulomatosis	circulatory system	405963	201	0.9433	0.8211	1.084	0.4098
EXT	446.5	Giant cell arteritis	circulatory system	405008	722	1.045	0.971	1.125	0.2395
EXT	446.6	Polyarteritis nodosa	circulatory system	406058	103	0.9794	0.8068	1.189	0.8336
EXT	446.9	Arteritis NOS	circulatory system	404710	641	1.07	0.9899	1.157	0.08847
EXT	447	Other disorders of arteries and arterioles	circulatory system	394675	3254	1.093	1.056	1.132	4.695e-07	*
EXT	447.1	Stricture of artery	circulatory system	402415	828	1.186	1.107	1.27	1.116e-06	*
EXT	447.7	Aortic ectasia	circulatory system	402518	834	1	0.9343	1.071	0.9893
EXT	448	Disease of capillaries	circulatory system	403429	620	1.098	1.014	1.188	0.02074
EXT	450	Noninfectious disorders of lymphatic channels	circulatory system	398350	4107	1.021	0.99	1.053	0.1865
EXT	451	Phlebitis and thrombophlebitis	circulatory system	396834	3470	1.05	1.016	1.086	0.004214
EXT	451.2	Phlebitis and thrombophlebitis of lower extremities	circulatory system	401241	1826	1.042	0.9951	1.092	0.07979
EXT	452	Other venous embolism and thrombosis	circulatory system	373511	22141	1.051	1.036	1.065	1.41e-12	*
EXT	452.1	Iatrogenic pulmonary embolism and infarction	circulatory system	405527	289	0.9665	0.8605	1.086	0.5654
EXT	452.2	Deep vein thrombosis [DVT]	circulatory system	387900	12366	1.036	1.017	1.055	0.0001227
EXT	452.8	Postphlebitic syndrome	circulatory system	405767	177	1.126	0.9712	1.306	0.1156
EXT	453	Chronic venous hypertension	circulatory system	402302	2226	1.061	1.017	1.106	0.0057
EXT	454	Varicose veins	circulatory system	375887	16271	1.014	0.9983	1.03	0.0804
EXT	454.1	Varicose veins of lower extremity	circulatory system	381253	14149	1.017	1	1.035	0.04604
EXT	454.11	Varicose veins of lower extremity, symptomtic	circulatory system	390290	8476	1.035	1.013	1.058	0.001844
EXT	455	Hemorrhoids	circulatory system	297272	50730	1.048	1.038	1.058	7.079e-22	*
EXT	456	Chronic venous insufficiency [CVI]	circulatory system	370587	21020	1.039	1.024	1.054	1.036e-07	*
EXT	457	Encounter for long-term (current) use of anticoagulants, antithrombotics, aspirin	circulatory system	385978	7361	1.042	1.018	1.066	0.0005588
EXT	457.2	Encounter for long-term (current) use of antiplatelets/antithrombotics	circulatory system	400812	1738	1.05	1.001	1.101	0.04451
EXT	457.3	Encounter for long-term (current) use of aspirin	circulatory system	389314	5231	1.03	1.002	1.058	0.03709
EXT	458	Hypotension	circulatory system	342401	31964	1.117	1.104	1.13	4.846e-78	*
EXT	458.1	Orthostatic hypotension	circulatory system	379398	11046	1.076	1.055	1.096	7.242e-14	*
EXT	458.2	Iatrogenic hypotension	circulatory system	397373	1632	1.155	1.1	1.213	7.522e-09	*
EXT	458.9	Hypotension NOS	circulatory system	362738	18673	1.132	1.115	1.149	9.717e-60	*
EXT	459	Other disorders of circulatory system	circulatory system	369046	13592	1.094	1.075	1.113	1.84e-24	*
EXT	459.1	Hemorrhage NOS	circulatory system	403107	371	0.9712	0.8766	1.076	0.5758
EXT	459.7	Blood vessel replaced	circulatory system	401290	1873	1.161	1.109	1.215	1.457e-10	*
EXT	459.9	Circulatory disease NEC	circulatory system	375320	10622	1.087	1.066	1.108	4.862e-17	*
EXT	747	Cardiac and circulatory congenital anomalies	congenital anomalies	396207	3745	1.057	1.024	1.092	0.0007476
EXT	747.1	Cardiac congenital anomalies	congenital anomalies	398808	2814	1.032	0.9947	1.072	0.0933
EXT	747.11	Cardiac shunt/ heart septal defect	congenital anomalies	404069	1021	1.028	0.9669	1.094	0.3726
EXT	747.12	Valvular heart disease/ heart chambers	congenital anomalies	404007	900	0.9907	0.9277	1.058	0.7815
EXT	747.13	Congenital anomalies of great vessels	congenital anomalies	405179	299	0.9883	0.8818	1.108	0.8389
EXT	747.2	Congenital anomalies of peripheral vascular system	congenital anomalies	403661	854	1.143	1.068	1.223	0.0001089
EXT	748	Anomalies of respiratory system, congenital	congenital anomalies	405744	126	1.064	0.8931	1.269	0.4856
EXT	749	Congenital anomalies of face and neck	congenital anomalies	404191	481	1.143	1.045	1.251	0.003573
EXT	750	Digestive congenital anomalies	congenital anomalies	398527	1695	1.031	0.9823	1.081	0.2185
EXT	750.1	Upper gastrointestinal congenital anomalies	congenital anomalies	402437	852	1.037	0.9691	1.109	0.2944
EXT	750.11	Esophageal atresia/tracheoesophageal fistula	congenital anomalies	404440	426	1.016	0.9238	1.118	0.7404
EXT	750.14	Congenital anomalies of esophagus	congenital anomalies	405729	112	1.111	0.9217	1.339	0.2694
EXT	750.15	Congenital anomalies of stomach	congenital anomalies	405527	153	1.041	0.888	1.221	0.6198
EXT	750.2	Lower gastrointestinal congenital anomalies	congenital anomalies	402315	783	1.013	0.9437	1.087	0.7269
EXT	750.21	Congenital anomalies of intestine	congenital anomalies	404147	267	1.048	0.9294	1.182	0.4426
EXT	750.22	Congenital anomaly of gallbladder, bile ducts, liver, pancreas	congenital anomalies	404455	497	0.9826	0.8993	1.074	0.6979
EXT	751	Genitourinary congenital anomalies	congenital anomalies	388637	6822	1.042	1.017	1.067	0.0009276
EXT	751.1	Congenital anomalies of genital organs	congenital anomalies	401705	1083	1.04	0.9796	1.105	0.1982
EXT	751.12	Congenital anomalies of male genital organs	congenital anomalies	404532	482	1.082	0.989	1.184	0.08565
EXT	751.2	Congenital anomalies of urinary system	congenital anomalies	393274	5545	1.042	1.014	1.07	0.002826
EXT	751.21	Cystic kidney disease	congenital anomalies	394633	5011	1.043	1.014	1.072	0.003663
EXT	751.22	Other specified congenital anomalies of kidney	congenital anomalies	405239	412	1.007	0.9136	1.109	0.8922
EXT	751.3	Obstructive genitourinary defect	congenital anomalies	405825	138	0.967	0.8173	1.144	0.6953
EXT	752	Nervous system congenital anomalies	congenital anomalies	404641	540	1.023	0.9393	1.113	0.6072
EXT	752.1	Neural tube defects	congenital anomalies	405720	209	1.056	0.9211	1.21	0.4361
EXT	752.11	Spina bifida	congenital anomalies	405963	119	1.023	0.8532	1.226	0.8075
EXT	752.2	Other specified congenital anomalies of nervous system	congenital anomalies	405340	295	1.031	0.9193	1.157	0.6003
EXT	753	Congenital anomalies of the eye	congenital anomalies	402270	1017	1.055	0.9914	1.122	0.09154
EXT	753.1	Congenital cataract and lens anomalies	congenital anomalies	404812	262	1.051	0.9303	1.187	0.4247
EXT	753.2	Congenital anomalies of posterior segment of eye	congenital anomalies	404575	413	1.061	0.9633	1.169	0.2287
EXT	754	Congenital musculoskeletal deformities of spine	congenital anomalies	401097	1989	1.105	1.057	1.155	1.083e-05
EXT	754.1	Lumbosacral spondylolysis, congenital	congenital anomalies	404992	335	1.162	1.043	1.294	0.006532
EXT	754.2	Spondylolisthesis, congenital	congenital anomalies	403163	1362	1.067	1.012	1.126	0.01727
EXT	755	Congenital anomalies of limbs	congenital anomalies	384970	10114	0.9834	0.964	1.003	0.09868
EXT	755.1	Congenital deformities of feet	congenital anomalies	386631	9612	0.9806	0.9608	1.001	0.0597
EXT	755.3	Congenital anomaly of fingers/toes	congenital anomalies	405713	104	1.009	0.8318	1.223	0.9302
EXT	755.6	Other congenital anomalies of lower limb, including pelvic girdle	congenital anomalies	405119	313	1.03	0.921	1.151	0.6066
EXT	756	Other congenital musculoskeletal anomalies	congenital anomalies	401708	1058	1.041	0.98	1.107	0.1908
EXT	756.1	Congenital anomalies of abdominal wall; diaphram	congenital anomalies	405714	104	1.039	0.8567	1.26	0.6975
EXT	756.3	Congenital anomalies of muscle, tendon, fascia, and connective tissue	congenital anomalies	405136	305	1.038	0.9271	1.162	0.5179
EXT	756.5	Congenital osteodystrophies	congenital anomalies	404171	423	1.054	0.9577	1.16	0.2815
EXT	757	Congenital anomalies of the integument	congenital anomalies	403967	772	1.003	0.9342	1.076	0.9386
EXT	758	Chromosomal anomalies and genetic disorders	congenital anomalies	405608	295	0.8909	0.7942	0.9993	0.0487
EXT	758.1	Chromosomal anomalies	congenital anomalies	405782	216	0.8337	0.729	0.9536	0.007956
EXT	759	Other and unspecified congenital anomalies	congenital anomalies	404819	395	0.966	0.8748	1.067	0.4943
EXT	681	Superficial cellulitis and abscess	dermatologic	301716	62601	1.143	1.133	1.153	7.157e-198	*
EXT	681.1	Cellulitis and abscess of fingers/toes	dermatologic	380695	10080	1.055	1.034	1.076	1.28e-07	*
EXT	681.2	Cellulitis and abscess of face/neck	dermatologic	397467	3006	1.081	1.043	1.121	2.183e-05
EXT	681.3	Cellulitis and abscess of arm/hand	dermatologic	389976	6205	1.167	1.137	1.196	5.798e-33	*
EXT	681.5	Cellulitis and abscess of leg, except foot	dermatologic	373728	17028	1.107	1.09	1.125	4.052e-38	*
EXT	681.6	Cellulitis and abscess of foot, toe	dermatologic	398452	3317	1.122	1.084	1.161	5.72e-11	*
EXT	681.7	Cellulitis and abscess of trunk	dermatologic	390147	6526	1.141	1.113	1.169	9.83e-26	*
EXT	686	Other local infections of skin and subcutaneous tissue	dermatologic	387381	4186	1.082	1.049	1.116	4.731e-07	*
EXT	686.1	Carbuncle and furuncle	dermatologic	393185	3519	1.138	1.101	1.177	2.817e-14	*
EXT	686.2	Impetigo	dermatologic	402605	649	1.101	1.018	1.189	0.0154
EXT	686.3	Pilonidal cyst	dermatologic	403986	1218	1.137	1.074	1.204	9.896e-06
EXT	686.4	Pyogenic granuloma	dermatologic	403554	683	1.073	0.995	1.157	0.06716
EXT	686.5	Pyoderma	dermatologic	405221	248	1.039	0.9164	1.177	0.5536
EXT	687	Symptoms affecting skin	dermatologic	364825	11175	1.051	1.032	1.072	2.071e-07	*
EXT	687.1	Rash and other nonspecific skin eruption	dermatologic	313391	36972	1.057	1.046	1.069	1.31e-23	*
EXT	687.3	Changes in skin texture	dermatologic	403403	299	1.075	0.959	1.205	0.2147
EXT	687.4	Disturbance of skin sensation	dermatologic	331361	30903	1.039	1.026	1.051	2.814e-10	*
EXT	689	Disorder of skin and subcutaneous tissue NOS	dermatologic	316500	35377	1.019	1.008	1.031	0.0007896
EXT	690	Erythematosquamous dermatosis	dermatologic	357241	26280	1.05	1.036	1.063	5.77e-14	*
EXT	690.1	Seborrheic dermatitis	dermatologic	357969	26085	1.05	1.037	1.064	3.483e-14	*
EXT	691	Congenital anomalies of skin	dermatologic	400905	1732	1.041	0.9925	1.091	0.09954
EXT	691.1	Ichthyosis congenita	dermatologic	405765	231	1.078	0.9469	1.227	0.2569
EXT	694	Dyschromia and Vitiligo	dermatologic	370952	12258	0.9982	0.9803	1.016	0.8451
EXT	694.1	Vitiligo	dermatologic	404467	1115	0.9942	0.9371	1.055	0.8485
EXT	694.2	Other dyschromia	dermatologic	373216	10754	0.9977	0.9786	1.017	0.8166
EXT	694.3	Vascular disorders of skin	dermatologic	405237	313	0.9922	0.8875	1.109	0.8899
EXT	695	Erythematous conditions	dermatologic	354143	26616	1.032	1.019	1.045	6.853e-07	*
EXT	695.1	Toxic erythema	dermatologic	405493	216	1.067	0.9327	1.22	0.3453
EXT	695.2	Bullous dermatoses	dermatologic	404334	877	0.9453	0.8842	1.011	0.09869
EXT	695.21	Dermatitis herpetiformis	dermatologic	405553	295	0.8655	0.7718	0.9706	0.0135
EXT	695.22	Pemphigus and pemphigoid	dermatologic	405573	419	0.9525	0.8646	1.049	0.325
EXT	695.3	Rosacea	dermatologic	385425	12792	1.017	0.9986	1.035	0.07034
EXT	695.4	Lupus (localized and systemic)	dermatologic	404492	1190	1.032	0.9742	1.092	0.2865
EXT	695.41	Cutaneous lupus erythematosus	dermatologic	405294	656	1.078	0.9981	1.164	0.05582
EXT	695.42	Systemic lupus erythematosus	dermatologic	404939	854	1.002	0.9364	1.072	0.9571
EXT	695.7	Prurigo and Lichen	dermatologic	390589	6262	1.055	1.028	1.081	3.443e-05
EXT	695.8	Other specified erythematous conditions	dermatologic	393299	4347	1.074	1.042	1.107	3.375e-06	*
EXT	695.9	Unspecified erythematous condition	dermatologic	400501	667	0.952	0.8818	1.028	0.2072
EXT	696	Psoriasis and related disorders	dermatologic	385083	14495	1.054	1.036	1.072	8.093e-10	*
EXT	696.2	Parapsoriasis	dermatologic	405726	187	0.963	0.8334	1.113	0.6094
EXT	696.3	Pityriasis	dermatologic	405152	250	1.037	0.9155	1.175	0.5652
EXT	696.4	Psoriasis	dermatologic	386267	14117	1.055	1.037	1.073	7.584e-10	*
EXT	696.41	Psoriasis vulgaris	dermatologic	386935	13545	1.057	1.039	1.075	3.052e-10	*
EXT	696.42	Psoriatic arthropathy	dermatologic	402844	2650	1.036	0.9965	1.076	0.07473
EXT	697	Sarcoidosis	dermatologic	404553	1285	0.906	0.8575	0.9573	0.0004445
EXT	698	Pruritus and related conditions	dermatologic	377528	9639	1.069	1.047	1.091	1.5e-10	*
EXT	700	Corns and callosities	dermatologic	362852	25075	1.032	1.019	1.046	1.386e-06	*
EXT	701.1	Keratoderma, acquired	dermatologic	376639	11287	1.026	1.006	1.045	0.008712
EXT	701.2	Scar conditions and fibrosis of skin	dermatologic	386671	5768	1.034	1.008	1.062	0.01115
EXT	701.3	Circumscribed scleroderma	dermatologic	405067	589	0.9807	0.9042	1.064	0.6384
EXT	701.4	Keloid scar	dermatologic	400772	1719	0.9623	0.9175	1.009	0.1144
EXT	701.5	Abnormal granulation tissue	dermatologic	403203	560	1.128	1.038	1.226	0.004621
EXT	701.6	Acquired acanthosis nigricans	dermatologic	405423	116	0.8913	0.7418	1.071	0.2196
EXT	702	Degenerative skin conditions and other dermatoses	dermatologic	243008	120910	1.02	1.013	1.027	1.254e-07	*
EXT	702.1	Actinic keratosis	dermatologic	287032	84301	1.004	0.9963	1.013	0.2814
EXT	702.2	Seborrheic keratosis	dermatologic	279062	76406	1.02	1.011	1.028	3.378e-06	*
EXT	702.4	Degenerative skin disorders	dermatologic	405364	241	1.106	0.9746	1.256	0.1182
EXT	703	Diseases of nail, NOS	dermatologic	348191	34664	1.02	1.009	1.032	0.000392
EXT	703.1	Ingrowing nail	dermatologic	369824	21807	1.038	1.024	1.053	9.002e-08	*
EXT	704	Diseases of hair and hair follicles	dermatologic	376165	10816	1.065	1.045	1.086	1.527e-10	*
EXT	704.1	Alopecia	dermatologic	401443	1764	1.028	0.9806	1.078	0.2513
EXT	704.11	Alopecia Areata	dermatologic	405258	499	1.039	0.9504	1.135	0.4026
EXT	704.2	Hirsutism	dermatologic	405588	340	1.016	0.9129	1.132	0.7657
EXT	704.8	Other specified diseases of hair and hair follicles	dermatologic	384001	7257	1.081	1.056	1.107	6.344e-11	*
EXT	705	Disorders of sweat glands	dermatologic	397864	2674	1.084	1.044	1.127	3.329e-05
EXT	705.1	Dyshidrosis	dermatologic	402187	1298	1.01	0.9559	1.067	0.7288
EXT	705.3	Hidradenitis	dermatologic	404015	1016	1.196	1.124	1.273	1.529e-08	*
EXT	705.8	Hyperhidrosis	dermatologic	398064	2131	0.9847	0.9434	1.028	0.4818
EXT	706	Diseases of sebaceous glands	dermatologic	308671	51939	1.078	1.068	1.088	2.49e-55	*
EXT	706.1	Acne	dermatologic	394030	4966	1.03	1.001	1.06	0.04067
EXT	706.2	Sebaceous cyst	dermatologic	351360	28331	1.093	1.079	1.106	6.081e-46	*
EXT	706.3	Seborrhea	dermatologic	402504	887	1.023	0.9577	1.094	0.4953
EXT	706.8	Other specified diseases of sebaceous glands	dermatologic	362404	17015	1.046	1.03	1.062	1.881e-08	*
EXT	707	Chronic ulcer of skin	dermatologic	370943	22351	1.093	1.078	1.108	2.804e-37	*
EXT	707.1	Decubitus ulcer	dermatologic	392937	7935	1.083	1.059	1.107	4.022e-12	*
EXT	707.2	Chronic ulcer of leg or foot	dermatologic	382947	15499	1.084	1.066	1.102	1.938e-22	*
EXT	707.3	Chronic ulcer of unspecified site	dermatologic	394469	4411	1.09	1.058	1.123	1.437e-08	*
EXT	709	Diffuse diseases of connective tissue	dermatologic	402062	1690	0.9868	0.9405	1.035	0.5875
EXT	709.2	Sicca syndrome	dermatologic	403753	870	0.9551	0.8933	1.021	0.1786
EXT	709.3	Systemic sclerosis	dermatologic	405719	288	1.016	0.9046	1.141	0.7904
EXT	709.4	Polymyositis	dermatologic	405972	158	0.9233	0.7894	1.08	0.3179
EXT	709.5	Dermatomyositis	dermatologic	406033	117	0.9783	0.8151	1.174	0.8141
EXT	709.7	Unspecified diffuse connective tissue disease	dermatologic	405387	340	1.017	0.9137	1.131	0.7602
EXT	931	Contact dermatitis and other eczema due to plants [except food]	dermatologic	398815	1645	0.9988	0.9513	1.049	0.9629
EXT	938	Dermatitis due to solar radiation	dermatologic	378499	10221	1.025	1.005	1.045	0.01515
EXT	938.1	Acute dermatitis due to solar radiation	dermatologic	402279	664	1.114	1.032	1.203	0.005613
EXT	938.2	Chronic dermatitis due to solar radiation	dermatologic	390261	5798	1.019	0.9924	1.046	0.1652
EXT	939	Atopic/contact dermatitis due to other or unspecified	dermatologic	298230	56366	1.042	1.033	1.052	3.099e-19	*
EXT	939.1	Contact and allergic dermatitis of eyelid	dermatologic	405056	249	1.053	0.9295	1.193	0.4169
EXT	947	Urticaria	dermatologic	393046	4564	1.04	1.01	1.071	0.0084
EXT	520	Disorders of tooth development	digestive	392830	3182	1.126	1.087	1.167	3.198e-11	*
EXT	520.1	Hereditary disturbances in tooth structure	digestive	400467	1320	1.082	1.025	1.142	0.004592
EXT	520.2	Disturbances in tooth eruption	digestive	400294	871	1.148	1.074	1.228	5.378e-05
EXT	521	Diseases of hard tissues of teeth	digestive	311968	72663	1.103	1.094	1.112	6.466e-121	*
EXT	521.1	Dental caries	digestive	315035	70646	1.103	1.094	1.112	9.843e-119	*
EXT	521.2	Dental abrasion, erosion and attrition	digestive	387970	7566	1.074	1.05	1.099	8.453e-10	*
EXT	522	Diseases of pulp and periapical tissues	digestive	374218	16961	1.084	1.067	1.101	1.946e-24	*
EXT	522.1	Pulpitis and necrosis of tooth pulp	digestive	386352	9877	1.069	1.048	1.091	6.904e-11	*
EXT	522.5	Periapical abscess	digestive	389698	4770	1.105	1.074	1.137	9.331e-12	*
EXT	523	Gingival and periodontal diseases	digestive	327036	60033	1.091	1.081	1.1	6.993e-83	*
EXT	523.1	Gingivitis	digestive	370704	21015	1.037	1.022	1.051	4.486e-07	*
EXT	523.3	Periodontitis (acute or chronic)	digestive	359058	30180	1.114	1.101	1.127	4.254e-71	*
EXT	523.31	Acute periodontitis	digestive	372170	20077	1.114	1.098	1.13	2.659e-49	*
EXT	523.32	Chronic periodontitis	digestive	378121	16838	1.088	1.072	1.105	1.563e-26	*
EXT	524	Dentofacial anomalies, including malocclusion	digestive	390880	5451	1.098	1.069	1.128	8.104e-12	*
EXT	524.3	Anomalies of tooth position/malocclusion	digestive	397588	2803	1.086	1.046	1.128	1.456e-05
EXT	525	Other diseases of the teeth and supporting structures	digestive	309042	71841	1.145	1.136	1.154	1.199e-226	*
EXT	525.1	Loss of teeth or edentulism	digestive	347687	44712	1.148	1.137	1.16	3.761e-162	*
EXT	525.2	Atrophy of edentulous alveolar ridge	digestive	398086	3649	1.116	1.08	1.154	5.374e-11	*
EXT	526	Diseases of the jaws	digestive	382551	8016	1.059	1.036	1.083	4.257e-07	*
EXT	526.1	Cysts of the jaws	digestive	405354	218	1.066	0.9327	1.218	0.348
EXT	526.3	Anomalies of jaw size/symmetry	digestive	405432	150	1.022	0.8701	1.201	0.7887
EXT	526.4	Temporomandibular joint disorders	digestive	393595	4321	1.024	0.9933	1.055	0.1276
EXT	526.41	Temporomandibular joint disorder, unspecified	digestive	396258	3439	1.012	0.9787	1.047	0.4744
EXT	526.42	Arthralgia/ankylosis of temporomandibular joint	digestive	402862	621	1.046	0.9664	1.133	0.2646
EXT	526.5	Inflammatory conditions of jaw	digestive	403321	662	1.201	1.113	1.297	2.751e-06	*
EXT	526.8	Exostosis of jaw	digestive	404051	364	1.166	1.052	1.293	0.003553
EXT	526.9	Jaw disease NOS	digestive	403617	554	1.04	0.9566	1.131	0.3566
EXT	527	Diseases of the salivary glands	digestive	387759	7591	1.034	1.011	1.058	0.003878
EXT	527.2	Sialoadenitis	digestive	402554	1394	1.132	1.073	1.193	4.77e-06	*
EXT	527.7	Disturbance of salivary secretion	digestive	392637	5286	0.9973	0.9705	1.025	0.8481
EXT	527.8	Other specified diseases of the salivary glands	digestive	405071	258	1.045	0.9244	1.182	0.4803
EXT	528	Diseases of the oral soft tissues, excluding lesions specific for gingiva and tongue	digestive	377779	10016	1.118	1.096	1.14	9.045e-28	*
EXT	528.1	Stomatitis and mucositis	digestive	399960	1455	1.09	1.035	1.148	0.0011
EXT	528.11	Stomatitis and mucositis (ulcerative)	digestive	404907	222	1.088	0.9531	1.242	0.2117
EXT	528.12	Oral aphthae	digestive	403142	556	1.097	1.009	1.192	0.03053
EXT	528.3	Cellulitis and abscess of oral soft tissues	digestive	401476	891	1.179	1.103	1.259	1.153e-06	*
EXT	528.4	Cysts of oral soft tissues	digestive	405040	193	0.9527	0.8262	1.098	0.5045
EXT	528.41	Cyst of the salivary gland	digestive	405630	115	0.8592	0.7146	1.033	0.1067
EXT	528.5	Diseases of lips	digestive	402744	846	1.073	1.003	1.148	0.04144
EXT	528.6	Leukoplakia of oral mucosa	digestive	402715	1159	1.153	1.088	1.222	1.416e-06	*
EXT	528.7	Sialolithiasis	digestive	405220	372	1.026	0.9264	1.137	0.6184
EXT	529	Diseases and other conditions of the tongue	digestive	400946	1488	1.101	1.046	1.159	0.0002312
EXT	529.1	Glossitis	digestive	404699	328	1.155	1.036	1.288	0.009599
EXT	529.6	Glossodynia	digestive	405587	133	0.9423	0.7939	1.118	0.4964
EXT	530	Diseases of esophagus	digestive	209320	163273	1.084	1.077	1.091	1.779e-128	*
EXT	530.1	Esophagitis, GERD and related diseases	digestive	213011	159514	1.082	1.075	1.089	1.963e-120	*
EXT	530.11	GERD	digestive	220720	150895	1.08	1.072	1.087	1.193e-112	*
EXT	530.12	Ulcer of esophagus	digestive	400602	2321	1.057	1.015	1.102	0.007756
EXT	530.13	Barrett's esophagus	digestive	389804	12400	1.062	1.043	1.082	4.368e-11	*
EXT	530.14	Reflux esophagitis	digestive	378523	12394	1.068	1.049	1.087	9.313e-13	*
EXT	530.15	Eosinophilic esophagitis	digestive	405240	607	0.9214	0.8504	0.9984	0.04561
EXT	530.2	Esophageal bleeding (varices/hemorrhage)	digestive	398214	3798	1.134	1.098	1.171	1.923e-14	*
EXT	530.3	Stricture and stenosis of esophagus	digestive	396431	4295	1.039	1.008	1.071	0.01293
EXT	530.5	Disorders of esophageal motility	digestive	401944	1769	1.067	1.018	1.118	0.00689
EXT	530.6	Diverticulum of esophagus, acquired	digestive	405180	526	1.005	0.9224	1.096	0.9056
EXT	530.7	Gastroesophageal laceration-hemorrhage syndrome	digestive	405204	284	1.173	1.043	1.318	0.007529
EXT	530.9	Heartburn	digestive	391826	3406	1.036	1.002	1.072	0.04059
EXT	531	Peptic ulcer (excl. esophageal)	digestive	381432	14176	1.115	1.096	1.134	2.695e-36	*
EXT	531.1	Hemorrhage from gastrointestinal ulcer	digestive	401823	1848	1.093	1.044	1.144	0.0001581
EXT	531.2	Gastric ulcer	digestive	398339	3083	1.117	1.078	1.158	1.137e-09	*
EXT	531.3	Duodenal ulcer	digestive	400829	2082	1.07	1.024	1.117	0.002303
EXT	531.4	Peptic ulcer, site unspecified	digestive	391271	7980	1.104	1.08	1.129	3.251e-18	*
EXT	531.5	Gastrojejunal ulcer	digestive	405792	120	1.268	1.059	1.518	0.009627
EXT	532	Dysphagia	digestive	336689	47256	1.092	1.081	1.102	2.962e-69	*
EXT	535	Gastritis and duodenitis	digestive	358363	20383	1.098	1.082	1.113	1.207e-37	*
EXT	535.1	Acute gastritis	digestive	398009	1379	1.121	1.063	1.182	2.666e-05
EXT	535.2	Atrophic gastritis	digestive	395888	1876	1.061	1.014	1.111	0.01093
EXT	535.6	Duodenitis	digestive	397786	1815	1.077	1.029	1.129	0.001635
EXT	535.8	Other specified gastritis	digestive	393974	2385	1.068	1.026	1.112	0.001457
EXT	535.9	Gastritis and duodenitis, NOS	digestive	379523	7622	1.1	1.075	1.126	2.164e-16	*
EXT	536	Disorders of function of stomach	digestive	379892	10613	1.071	1.051	1.092	3.241e-12	*
EXT	536.3	Gastroparesis	digestive	402004	2295	1.052	1.01	1.096	0.01571
EXT	536.7	Complications of gastrostomy, colostomy and enterostomy	digestive	404730	655	1.118	1.036	1.208	0.004321
EXT	536.8	Dyspepsia and other specified disorders of function of stomach	digestive	384391	7667	1.073	1.049	1.098	1.154e-09	*
EXT	537	Other disorders of stomach and duodenum	digestive	388110	5934	1.108	1.079	1.136	8.136e-15	*
EXT	537.1	Lesions of stomach and duodenum	digestive	404546	635	1.174	1.086	1.27	5.885e-05
EXT	539	Bariatric surgery	digestive	402561	2433	1.075	1.033	1.119	0.0003983
EXT	540	Appendiceal conditions	digestive	401645	3388	1.071	1.035	1.108	8.584e-05
EXT	540.1	Appendicitis	digestive	402035	3183	1.077	1.04	1.115	3.595e-05
EXT	540.11	Acute appendicitis	digestive	402624	2744	1.083	1.043	1.125	3.222e-05
EXT	550	Abdominal hernia	digestive	315690	60971	1.072	1.062	1.081	9.2e-54	*
EXT	550.1	Inguinal hernia	digestive	371026	25880	1.042	1.029	1.055	3.227e-10	*
EXT	550.2	Diaphragmatic hernia	digestive	368220	16765	1.039	1.023	1.056	1.233e-06	*
EXT	550.3	Femoral hernia	digestive	405471	257	1.155	1.021	1.306	0.02191
EXT	550.4	Umbilical hernia	digestive	386744	12987	1.073	1.054	1.092	4.945e-15	*
EXT	550.5	Ventral hernia	digestive	391080	7956	1.114	1.09	1.14	2.13e-21	*
EXT	550.6	Incisional hernia	digestive	398996	4646	1.122	1.09	1.155	8.667e-15	*
EXT	555	Inflammatory bowel disease and other gastroenteritis and colitis	digestive	395570	6863	0.9898	0.9662	1.014	0.4016
EXT	555.1	Regional enteritis	digestive	402042	2957	1.005	0.9692	1.043	0.7813
EXT	555.2	Ulcerative colitis	digestive	398353	4565	0.9756	0.9474	1.005	0.1001
EXT	555.21	Ulcerative colitis (chronic)	digestive	402838	1463	1.062	1.008	1.118	0.02256
EXT	556	Ulceration of the lower GI tract	digestive	400945	1350	1.076	1.02	1.136	0.007194
EXT	556.1	Ulceration of intestine	digestive	401723	1047	1.092	1.027	1.16	0.004776
EXT	556.11	Angiodysplasia of intestine (without mention of hemorrhage)	digestive	403936	550	1.092	1.004	1.188	0.03904
EXT	557	Intestinal malabsorption (non-celiac)	digestive	404912	398	1.035	0.9375	1.142	0.4971
EXT	557.1	Celiac disease	digestive	404569	1178	0.8466	0.7992	0.8967	1.412e-08	*
EXT	558	Noninfectious gastroenteritis	digestive	372519	12024	1.077	1.058	1.097	1.328e-15	*
EXT	559	Ileostomy status	digestive	404124	1584	1.088	1.035	1.143	0.0008996
EXT	560	Intestinal obstruction without mention of hernia	digestive	388447	8336	1.091	1.068	1.115	4.907e-15	*
EXT	560.1	Paralytic ileus	digestive	399143	2087	1.08	1.034	1.128	0.0004885
EXT	560.2	Impaction of intestine	digestive	402763	849	1.144	1.069	1.224	9.808e-05
EXT	560.3	Peritoneal or intestinal adhesions	digestive	404728	590	1.152	1.063	1.25	0.0006132
EXT	560.4	Other intestinal obstruction	digestive	396424	5411	1.087	1.058	1.117	1.441e-09	*
EXT	561	Symptoms involving digestive system	digestive	311424	50085	1.075	1.065	1.085	3.918e-50	*
EXT	562	Diverticulosis and diverticulitis	digestive	302154	52290	1.058	1.048	1.068	4.894e-31	*
EXT	562.1	Diverticulosis	digestive	308274	45948	1.054	1.043	1.064	1.855e-24	*
EXT	562.2	Diverticulitis	digestive	386905	9505	1.095	1.072	1.117	5.684e-18	*
EXT	564	Functional digestive disorders	digestive	357049	22612	1.022	1.008	1.036	0.00164
EXT	564.1	Irritable Bowel Syndrome	digestive	385989	12368	0.9865	0.9687	1.005	0.1442
EXT	564.9	Personal history of diseases of digestive system	digestive	397512	1662	0.9696	0.9237	1.018	0.2122
EXT	565	Anal and rectal conditions	digestive	371432	12724	1.076	1.057	1.095	5.946e-16	*
EXT	565.1	Anal and rectal polyp	digestive	390106	2851	1.088	1.048	1.129	8.011e-06
EXT	567	Peritonitis and retroperitoneal infections	digestive	399670	2982	1.088	1.05	1.129	4.486e-06	*
EXT	568	Other disorders of peritoneum	digestive	400314	1922	1.092	1.044	1.142	0.0001332
EXT	568.1	Peritoneal adhesions (postoperative) (postinfection)	digestive	401601	1453	1.092	1.037	1.151	0.0008105
EXT	569	Other disorders of intestine	digestive	386738	5408	1.038	1.011	1.067	0.006411
EXT	569.2	Gastrointestinal complications	digestive	401159	1435	1.012	0.9609	1.066	0.6468
EXT	571	Chronic liver disease and cirrhosis	digestive	365143	25004	1.094	1.079	1.108	1.528e-41	*
EXT	571.5	Other chronic nonalcoholic liver disease	digestive	366955	23724	1.092	1.077	1.106	3.113e-38	*
EXT	571.51	Cirrhosis of liver without mention of alcohol	digestive	391719	10966	1.207	1.184	1.231	2.207e-82	*
EXT	571.6	Primary biliary cirrhosis	digestive	405781	250	1.021	0.9012	1.156	0.7476
EXT	571.8	Liver abscess and sequelae of chronic liver disease	digestive	399104	4089	1.135	1.1	1.17	1.322e-15	*
EXT	571.81	Portal hypertension	digestive	401685	2330	1.136	1.09	1.183	1.065e-09	*
EXT	572	Ascites (non malignant)	digestive	399401	3603	1.175	1.137	1.214	1.12e-21	*
EXT	573	Other disorders of liver	digestive	390107	5699	1.051	1.024	1.079	0.0002242
EXT	573.2	Liver replaced by transplant	digestive	405207	812	1.11	1.036	1.189	0.003191
EXT	573.3	Hepatomegaly	digestive	397998	2336	1.044	1.002	1.088	0.03989
EXT	573.4	Acute and subacute necrosis of liver	digestive	404144	515	1.145	1.05	1.249	0.002287
EXT	573.5	Jaundice (not of newborn)	digestive	401337	1851	1.031	0.985	1.08	0.1883
EXT	573.6	Nonspecific elevation of levels of transaminase or lactic acid dehydrogenase [LDH]	digestive	391447	4560	1.014	0.9841	1.044	0.3714
EXT	573.7	Abnormal results of function study of liver	digestive	361124	25287	1.032	1.019	1.045	1.576e-06	*
EXT	573.9	Abnormal serum enzyme levels	digestive	390042	4554	1.05	1.019	1.081	0.001187
EXT	574	Cholelithiasis and cholecystitis	digestive	377338	19361	1.076	1.06	1.092	7.322e-23	*
EXT	574.1	Cholelithiasis	digestive	381171	15384	1.07	1.053	1.088	1.975e-16	*
EXT	574.11	Cholelithiasis with acute cholecystitis	digestive	402372	1473	1.049	0.9969	1.105	0.06556
EXT	574.12	Cholelithiasis with other cholecystitis	digestive	398799	2471	1.058	1.016	1.101	0.005675
EXT	574.2	Calculus of bile duct	digestive	400802	2787	1.092	1.051	1.133	4.567e-06	*
EXT	574.3	Cholecystitis without cholelithiasis	digestive	396256	5713	1.085	1.057	1.114	9.695e-10	*
EXT	575	Other biliary tract disease	digestive	387404	8143	1.083	1.059	1.107	1.589e-12	*
EXT	575.1	Cholangitis	digestive	404392	1035	1.064	1	1.131	0.04923
EXT	575.2	Obstruction of bile duct	digestive	403982	1012	1.138	1.07	1.211	4.288e-05
EXT	575.6	Cholesterolosis of gallbladder	digestive	405049	358	1.076	0.9694	1.194	0.1686
EXT	575.7	Other disorders of gallbladder	digestive	398742	2563	1.063	1.022	1.105	0.002177
EXT	575.8	Other disorders of biliary tract	digestive	401756	1492	1.113	1.058	1.171	3.993e-05
EXT	575.9	Nonspecific abnormal findings on radiological and other examination of biliary tract	digestive	399615	1876	1.092	1.044	1.143	0.0001459
EXT	577	Diseases of pancreas	digestive	390086	10506	1.112	1.09	1.134	2.166e-26	*
EXT	577.1	Acute pancreatitis	digestive	396281	6439	1.146	1.118	1.175	4.001e-27	*
EXT	577.2	Chronic pancreatitis	digestive	401774	2474	1.139	1.095	1.186	1.304e-10	*
EXT	577.3	Cyst and pseudocyst of pancreas	digestive	402709	2157	1.039	0.9952	1.084	0.0817
EXT	578	Gastrointestinal hemorrhage	digestive	333512	41324	1.112	1.1	1.123	2.985e-90	*
EXT	578.1	Hematemesis	digestive	401352	1856	1.182	1.129	1.238	7.716e-13	*
EXT	578.2	Blood in stool	digestive	362675	17914	1.102	1.085	1.119	2.405e-36	*
EXT	578.8	Hemorrhage of rectum and anus	digestive	375371	11932	1.086	1.066	1.106	1.936e-18	*
EXT	578.9	Hemorrhage of gastrointestinal tract	digestive	381097	11807	1.132	1.112	1.153	1.084e-39	*
EXT	579	Other symptoms involving abdomen and pelvis	digestive	389071	5655	1.03	1.003	1.058	0.02723
EXT	579.2	Splenomegaly	digestive	399494	2647	1.01	0.9716	1.049	0.6205
EXT	579.8	Nonspecific abnormal findings in stool contents	digestive	381615	6396	1.069	1.043	1.096	1.516e-07	*
EXT	240	Simple and unspecified goiter	endocrine/metabolic	402813	1463	1.024	0.9726	1.079	0.3644
EXT	241	Nontoxic nodular goiter	endocrine/metabolic	389081	12785	1.016	0.9981	1.034	0.07994
EXT	241.1	Nontoxic uninodular goiter	endocrine/metabolic	391597	10125	1.02	1	1.041	0.04897
EXT	241.2	Nontoxic multinodular goiter	endocrine/metabolic	398700	4750	1.004	0.9758	1.034	0.7678
EXT	242	Thyrotoxicosis with or without goiter	endocrine/metabolic	397554	4832	1	0.9719	1.029	0.9951
EXT	242.1	Graves' disease	endocrine/metabolic	404069	1460	1.022	0.9703	1.076	0.413
EXT	242.2	Toxic multinodular goiter	endocrine/metabolic	405589	307	0.9815	0.8771	1.098	0.7454
EXT	242.3	Exophthalmos	endocrine/metabolic	404725	611	1.051	0.9702	1.138	0.2236
EXT	244	Hypothyroidism	endocrine/metabolic	343325	53770	0.9953	0.9861	1.005	0.3165
EXT	244.1	Secondary hypothyroidism	endocrine/metabolic	400953	3534	1.03	0.9965	1.065	0.07952
EXT	244.2	Acquired hypothyroidism	endocrine/metabolic	397669	3906	1.002	0.9705	1.034	0.9126
EXT	244.4	Hypothyroidism NOS	endocrine/metabolic	345304	51864	0.9945	0.9852	1.004	0.2506
EXT	245	Thyroiditis	endocrine/metabolic	403224	1552	0.9467	0.9003	0.9955	0.03273
EXT	245.1	Thyroiditis, acute and subacute	endocrine/metabolic	405774	151	1.063	0.9051	1.248	0.4576
EXT	245.2	Chronic thyroiditis	endocrine/metabolic	404389	1034	0.9265	0.8712	0.9853	0.01509
EXT	245.21	Chronic lymphocytic thyroiditis	endocrine/metabolic	404578	967	0.937	0.8793	0.9986	0.04518
EXT	246	Other disorders of thyroid	endocrine/metabolic	397483	3302	0.9957	0.962	1.031	0.8078
EXT	246.2	Thyroid cyst	endocrine/metabolic	405312	329	1.001	0.8984	1.116	0.9791
EXT	246.7	Abnormal results of function study of thyroid	endocrine/metabolic	395898	3368	1.014	0.9798	1.049	0.4291
EXT	249	Secondary diabetes mellitus	endocrine/metabolic	393299	5445	1.025	0.9979	1.053	0.07027
EXT	250	Diabetes mellitus	endocrine/metabolic	254075	135128	1.042	1.035	1.049	8.349e-32	*
EXT	250.1	Type 1 diabetes	endocrine/metabolic	377993	14915	1.033	1.016	1.05	0.0001182
EXT	250.11	Type 1 diabetes with ketoacidosis	endocrine/metabolic	405316	466	1.139	1.04	1.248	0.005219
EXT	250.12	Type 1 diabetes with renal manifestations	endocrine/metabolic	404346	902	0.9692	0.9077	1.035	0.3499
EXT	250.13	Type 1 diabetes with ophthalmic manifestations	endocrine/metabolic	400971	2316	0.9494	0.9113	0.9892	0.01315
EXT	250.14	Type 1 diabetes with neurological manifestations	endocrine/metabolic	399714	3219	1.03	0.9943	1.066	0.1011
EXT	250.15	Diabetes type 1 with peripheral circulatory disorders	endocrine/metabolic	405170	390	0.9958	0.9013	1.1	0.9342
EXT	250.2	Type 2 diabetes	endocrine/metabolic	255849	134274	1.042	1.034	1.049	2.235e-31	*
EXT	250.21	Type 2 diabetes with ketoacidosis	endocrine/metabolic	404151	959	1.067	1.001	1.137	0.04642
EXT	250.22	Type 2 diabetes with renal manifestations	endocrine/metabolic	376085	20005	1.041	1.026	1.056	3.771e-08	*
EXT	250.23	Type 2 diabetes with ophthalmic manifestations	endocrine/metabolic	365280	24523	1.018	1.005	1.031	0.008241
EXT	250.24	Type 2 diabetes with neurological manifestations	endocrine/metabolic	342079	49553	1.057	1.047	1.067	1.342e-29	*
EXT	250.25	Diabetes type 2 with peripheral circulatory disorders	endocrine/metabolic	391604	7732	1.081	1.056	1.106	2.167e-11	*
EXT	250.3	Insulin pump user	endocrine/metabolic	387992	10008	1.022	1.002	1.043	0.03101
EXT	250.4	Abnormal glucose	endocrine/metabolic	309531	59448	1.014	1.005	1.023	0.001654
EXT	250.41	Impaired fasting glucose	endocrine/metabolic	351731	35001	0.9986	0.9876	1.01	0.801
EXT	250.42	Other abnormal glucose	endocrine/metabolic	348521	26955	1.021	1.009	1.034	0.0008818
EXT	250.5	Glycosuria or Acetonuria	endocrine/metabolic	405540	118	1.035	0.8635	1.241	0.7084
EXT	250.6	Polyneuropathy in diabetes	endocrine/metabolic	379562	16419	1.054	1.037	1.07	8.898e-11	*
EXT	250.7	Diabetic retinopathy	endocrine/metabolic	365008	25702	1.013	0.9997	1.026	0.05597
EXT	251	Other disorders of pancreatic internal secretion	endocrine/metabolic	405396	252	0.9089	0.8028	1.029	0.1317
EXT	251.1	Hypoglycemia	endocrine/metabolic	393694	4655	1.054	1.024	1.086	0.000344
EXT	252	Disorders of parathyroid gland	endocrine/metabolic	398599	4869	1.008	0.9801	1.038	0.5645
EXT	252.1	Hyperparathyroidism	endocrine/metabolic	399322	4474	1.003	0.9738	1.033	0.8384
EXT	252.2	Hypoparathyroidism	endocrine/metabolic	405467	361	1.072	0.9664	1.189	0.1886
EXT	253	Disorders of the pituitary gland and its hypothalamic control	endocrine/metabolic	396110	5375	1.029	1.001	1.057	0.03986
EXT	253.1	Pituitary hyperfunction	endocrine/metabolic	404905	776	0.978	0.911	1.05	0.5386
EXT	253.11	Acromegaly and gigantism	endocrine/metabolic	406094	106	0.7832	0.6468	0.9483	0.01229
EXT	253.2	Pituitary hypofunction	endocrine/metabolic	404831	889	0.9319	0.8722	0.9957	0.03681
EXT	253.3	Diabetes insipidus	endocrine/metabolic	405428	349	0.9179	0.8261	1.02	0.1116
EXT	253.4	Anterior pituitary disorders	endocrine/metabolic	401242	2607	1.062	1.022	1.104	0.002373
EXT	253.7	Other disorders of neurohypophysis	endocrine/metabolic	404521	557	1.103	1.015	1.199	0.02107
EXT	255	Disorders of adrenal glands	endocrine/metabolic	398304	4042	1.058	1.026	1.092	0.0003629
EXT	255.1	Adrenal hyperfunction	endocrine/metabolic	404811	811	1.003	0.9356	1.075	0.9368
EXT	255.11	Cushing's syndrome	endocrine/metabolic	405805	181	0.9924	0.8571	1.149	0.9185
EXT	255.12	Hyperaldosteronism	endocrine/metabolic	405330	604	0.9989	0.9218	1.083	0.9795
EXT	255.2	Adrenal hypofunction	endocrine/metabolic	403828	1249	1.003	0.9487	1.061	0.9116
EXT	255.21	Glucocorticoid deficiency	endocrine/metabolic	404184	1083	1.001	0.9428	1.063	0.9713
EXT	256	Ovarian dysfunction	endocrine/metabolic	405265	617	0.9628	0.8874	1.045	0.3624
EXT	256.4	Polycystic ovaries	endocrine/metabolic	405463	557	0.9758	0.8954	1.063	0.576
EXT	257	Testicular dysfunction	endocrine/metabolic	375800	21640	1.047	1.032	1.061	1.111e-10	*
EXT	257.1	Testicular hypofunction	endocrine/metabolic	378155	20854	1.045	1.03	1.059	1.247e-09	*
EXT	258	Iatrogenic endocrine disorders	endocrine/metabolic	405724	206	0.9408	0.8201	1.079	0.384
EXT	259	Other endocrine disorders	endocrine/metabolic	402036	1146	1.028	0.9695	1.089	0.3578
EXT	259.1	Nonspecific abnormal results of other endocrine function study	endocrine/metabolic	405312	113	1.062	0.8822	1.279	0.5243
EXT	259.2	Carcinoid syndrome	endocrine/metabolic	405898	220	0.9841	0.8618	1.124	0.8133
EXT	259.3	Delay in sexual development and puberty NEC	endocrine/metabolic	404493	1196	1.049	0.9908	1.111	0.1004
EXT	260	Protein-calorie malnutrition	endocrine/metabolic	383366	10985	1.145	1.124	1.168	4.992e-44	*
EXT	260.1	Cachexia	endocrine/metabolic	403859	712	1.148	1.066	1.236	0.0002457
EXT	260.2	severe protein-calorie malnutrition	endocrine/metabolic	401805	1558	1.171	1.114	1.231	6.163e-10	*
EXT	260.22	Nutritional marasmus	endocrine/metabolic	405678	128	1.082	0.9087	1.289	0.3755
EXT	260.3	Adult failure to thrive	endocrine/metabolic	399769	2859	1.133	1.091	1.176	4.484e-11	*
EXT	260.6	Anorexia	endocrine/metabolic	399931	1536	1.095	1.042	1.152	0.0003952
EXT	260.7	Polyphagia	endocrine/metabolic	405668	206	1.106	0.9642	1.268	0.1503
EXT	261	Vitamin deficiency	endocrine/metabolic	295280	75522	1.022	1.014	1.031	8.587e-08	*
EXT	261.1	Vitamin A deficiency	endocrine/metabolic	405722	144	1.012	0.8586	1.194	0.884
EXT	261.2	Vitamin B-complex deficiencies	endocrine/metabolic	376329	18476	1.052	1.036	1.068	2.547e-11	*
EXT	261.4	Vitamin D deficiency	endocrine/metabolic	314434	60006	1.01	1.001	1.019	0.02827
EXT	261.41	Rickets or osteomalacia	endocrine/metabolic	405244	438	1.041	0.9472	1.144	0.4051
EXT	262	Mineral deficiency NEC	endocrine/metabolic	401394	1715	1.021	0.9734	1.071	0.3936
EXT	263	Other nutritional deficiency	endocrine/metabolic	402959	679	1.144	1.061	1.234	0.0004738
EXT	264	Lack of normal physiological development	endocrine/metabolic	405342	236	1.11	0.9763	1.262	0.1109
EXT	264.2	Failure to thrive (childhood)	endocrine/metabolic	405388	224	1.148	1.006	1.309	0.04058
EXT	269	Proteinuria	endocrine/metabolic	390115	8315	1.035	1.012	1.058	0.00212
EXT	270	Disorders of protein plasma/amino-acid transport and metabolism	endocrine/metabolic	391998	6868	1.027	1.002	1.052	0.03096
EXT	270.1	Disturbances of amino-acid transport	endocrine/metabolic	405666	213	0.8392	0.7332	0.9605	0.01095
EXT	270.11	Disturbances of sulphur-bearing amino-acid metabolism	endocrine/metabolic	405843	158	0.8214	0.7022	0.9609	0.01393
EXT	270.2	Disorders of amino-acid metabolism	endocrine/metabolic	400367	2098	1.038	0.9937	1.083	0.09392
EXT	270.21	Disorders of urea cycle metabolism	endocrine/metabolic	405496	218	1.248	1.092	1.426	0.001126
EXT	270.3	Disorders of plasma protein metabolism	endocrine/metabolic	398214	4523	1.029	0.9987	1.059	0.06136
EXT	270.32	Paraproteinemia	endocrine/metabolic	401640	3463	1.037	1.002	1.072	0.03599
EXT	270.33	Amyloidosis	endocrine/metabolic	405622	345	0.9557	0.8592	1.063	0.4047
EXT	270.34	Alpha-1-antitrypsin deficiency	endocrine/metabolic	405973	199	0.891	0.7749	1.024	0.1048
EXT	270.35	Macroglobulinemia	endocrine/metabolic	405900	279	1.057	0.9393	1.19	0.3563
EXT	270.38	Other specified disorders of plasma protein metabolism	endocrine/metabolic	403249	644	1.022	0.9458	1.105	0.5797
EXT	271	Disorders of carbohydrate transport and metabolism	endocrine/metabolic	387674	8282	0.965	0.9441	0.9864	0.001448
EXT	271.3	Intestinal disaccharidase deficiencies and disaccharide malabsorption	endocrine/metabolic	388469	7884	0.9642	0.9428	0.9861	0.001456
EXT	271.9	Other disorders of carbohydrate transport and metabolism	endocrine/metabolic	405333	397	1.004	0.9099	1.109	0.9323
EXT	272	Disorders of lipoid metabolism	endocrine/metabolic	86742	295976	1.033	1.024	1.041	9.751e-15	*
EXT	272.1	Hyperlipidemia	endocrine/metabolic	87008	295735	1.033	1.024	1.041	1.281e-14	*
EXT	272.11	Hypercholesterolemia	endocrine/metabolic	318172	57907	1.019	1.01	1.028	3.311e-05
EXT	272.12	Hyperglyceridemia	endocrine/metabolic	378292	15196	1.033	1.016	1.05	9.911e-05
EXT	272.13	Mixed hyperlipidemia	endocrine/metabolic	290535	82072	1.034	1.026	1.042	1.085e-16	*
EXT	272.9	Unspecified disorder of lipoid metabolism	endocrine/metabolic	397726	1983	0.9879	0.945	1.033	0.5895
EXT	274	Gout and other crystal arthropathies	endocrine/metabolic	356750	38068	1.01	0.9992	1.021	0.06832
EXT	274.1	Gout	endocrine/metabolic	360196	36174	1.009	0.998	1.02	0.1091
EXT	274.11	Gouty arthropathy	endocrine/metabolic	392729	6595	1.028	1.003	1.053	0.02949
EXT	274.2	Crystal arthropathies	endocrine/metabolic	400566	2653	1.026	0.9867	1.066	0.2003
EXT	274.21	Chondrocalcinosis	endocrine/metabolic	401465	2184	1.036	0.9933	1.081	0.09927
EXT	275	Disorders of mineral metabolism	endocrine/metabolic	367072	20281	1.071	1.055	1.086	6.142e-21	*
EXT	275.3	Disorders of magnesium metabolism	endocrine/metabolic	388753	7576	1.096	1.071	1.121	4.12e-15	*
EXT	275.5	Disorders of calcium/phosphorus metabolism	endocrine/metabolic	391459	5600	1.049	1.021	1.077	0.0004312
EXT	275.51	Hypocalcemia	endocrine/metabolic	401283	1606	1.054	1.003	1.107	0.03814
EXT	275.53	Disorders of phosphorus metabolism	endocrine/metabolic	399261	2263	1.053	1.01	1.097	0.01576
EXT	275.6	Hypercalcemia	endocrine/metabolic	397252	4636	1.041	1.011	1.071	0.007217
EXT	276	Disorders of fluid, electrolyte, and acid-base balance	endocrine/metabolic	299367	63536	1.123	1.113	1.133	1.503e-150	*
EXT	276.1	Electrolyte imbalance	endocrine/metabolic	323975	46783	1.108	1.097	1.118	2.064e-92	*
EXT	276.11	Hyperosmolality and/or hypernatremia	endocrine/metabolic	401641	1230	1.089	1.03	1.153	0.002862
EXT	276.12	Hyposmolality and/or hyponatremia	endocrine/metabolic	377417	13818	1.095	1.077	1.114	1.944e-25	*
EXT	276.13	Hyperpotassemia	endocrine/metabolic	376004	14168	1.095	1.077	1.114	5.513e-26	*
EXT	276.14	Hypopotassemia	endocrine/metabolic	365688	19158	1.092	1.077	1.109	2.488e-32	*
EXT	276.4	Acid-base balance disorder	endocrine/metabolic	384776	8339	1.111	1.087	1.135	4.334e-21	*
EXT	276.41	Acidosis	endocrine/metabolic	387988	6779	1.109	1.082	1.136	6.272e-17	*
EXT	276.42	Alkalosis	endocrine/metabolic	402260	769	1.122	1.045	1.205	0.001575
EXT	276.5	Hypovolemia	endocrine/metabolic	358516	18879	1.134	1.117	1.151	1.125e-62	*
EXT	276.6	Fluid overload	endocrine/metabolic	396292	3574	1.094	1.059	1.131	1.021e-07	*
EXT	276.8	Polydipsia	endocrine/metabolic	405120	227	0.9107	0.799	1.038	0.1609
EXT	277	Other disorders of metabolism	endocrine/metabolic	395711	4204	1.087	1.054	1.121	8.593e-08	*
EXT	277.1	Disorders of porphyrin metabolism	endocrine/metabolic	405687	366	1.268	1.144	1.406	6.086e-06	*
EXT	277.4	Disorders of bilirubin excretion	endocrine/metabolic	401031	1912	0.8994	0.8596	0.9411	4.468e-06	*
EXT	277.5	Other disorders of lipoid metabolism	endocrine/metabolic	391517	5799	1.05	1.023	1.078	0.0002614
EXT	277.51	Lipoprotein disorders	endocrine/metabolic	403236	1148	1.054	0.9943	1.117	0.07704
EXT	277.7	Dysmetabolic syndrome X	endocrine/metabolic	399710	3305	0.9971	0.9634	1.032	0.8706
EXT	278	Overweight, obesity and other hyperalimentation	endocrine/metabolic	202221	169508	1.028	1.021	1.035	1.593e-16	*
EXT	278.1	Obesity	endocrine/metabolic	224828	151809	1.031	1.025	1.038	1.172e-19	*
EXT	278.11	Morbid obesity	endocrine/metabolic	349596	40443	1.037	1.026	1.048	1.097e-11	*
EXT	278.3	Localized adiposity	endocrine/metabolic	404880	431	1.011	0.9192	1.112	0.8247
EXT	278.4	Abnormal weight gain	endocrine/metabolic	395888	2317	1.048	1.006	1.092	0.02607
EXT	279	Disorders involving the immune mechanism	endocrine/metabolic	403131	1447	0.969	0.92	1.021	0.2348
EXT	279.1	Immunity deficiency	endocrine/metabolic	404362	906	0.9649	0.9036	1.03	0.285
EXT	279.11	Deficiency of humoral immunity	endocrine/metabolic	405100	672	0.9396	0.8707	1.014	0.1086
EXT	279.2	Autoimmune disease NEC	endocrine/metabolic	405820	185	0.9561	0.827	1.105	0.5445
EXT	279.7	Other immunological findings	endocrine/metabolic	402327	1250	1.07	1.012	1.132	0.01772
EXT	279.8	Other specified disorders involving the immune mechanism	endocrine/metabolic	405924	127	0.8939	0.7506	1.065	0.2082
EXT	580	Nephritis; nephrosis; renal sclerosis	genitourinary	395432	5335	1.005	0.9784	1.033	0.7018
EXT	580.1	Glomerulonephritis	genitourinary	404122	1049	1.028	0.9669	1.092	0.3799
EXT	580.11	Proliferative glomerulonephritis	genitourinary	405770	239	1.133	0.9972	1.287	0.0552
EXT	580.12	Non-proliferative glomerulonephritis	genitourinary	405414	475	0.9741	0.8899	1.066	0.5695
EXT	580.13	Acute glomerulonephritis, NOS	genitourinary	405794	122	0.9254	0.7742	1.106	0.3943
EXT	580.14	Chronic glomerulonephritis, NOS	genitourinary	405416	346	0.9976	0.8973	1.109	0.964
EXT	580.2	Nephrotic syndrome without mention of glomerulonephritis	genitourinary	404260	908	1.022	0.9573	1.091	0.5124
EXT	580.3	Nephritis and nephropathy without mention of glomerulonephritis	genitourinary	398557	3759	0.9899	0.9584	1.022	0.5364
EXT	580.31	Nephritis and nephropathy in diseases classified elsewhere	genitourinary	401426	2271	1.003	0.9624	1.046	0.8792
EXT	580.32	Nephritis and nephropathy with pathological lesion	genitourinary	403044	1465	0.9832	0.9337	1.035	0.5192
EXT	580.4	Renal sclerosis, NOS	genitourinary	404980	353	0.884	0.796	0.9818	0.02126
EXT	585	Renal failure	genitourinary	308256	74168	1.069	1.06	1.078	2.365e-56	*
EXT	585.1	Acute renal failure	genitourinary	350169	34386	1.119	1.107	1.132	2.69e-86	*
EXT	585.2	Renal failure NOS	genitourinary	394095	5498	1.039	1.012	1.067	0.00508
EXT	585.3	Chronic renal failure [CKD]	genitourinary	337695	52524	1.041	1.031	1.051	1.681e-16	*
EXT	585.31	Renal dialysis	genitourinary	402491	2814	1.079	1.04	1.12	6.337e-05
EXT	585.32	End stage renal disease	genitourinary	399430	4839	1.076	1.046	1.108	4.22e-07	*
EXT	585.33	Chronic Kidney Disease, Stage III	genitourinary	360362	34451	1.04	1.029	1.052	7.469e-12	*
EXT	585.34	Chronic Kidney Disease, Stage IV	genitourinary	394977	8120	1.076	1.052	1.1	1.04e-10	*
EXT	585.4	Chronic kidney disease, Stage I or II	genitourinary	390500	7633	1.028	1.005	1.052	0.01794
EXT	586	Other disorders of the kidney and ureters	genitourinary	355849	24592	1.04	1.026	1.054	4.691e-09	*
EXT	586.1	Anatomical abnormatilies of kidney and ureters	genitourinary	405679	152	1.07	0.9121	1.256	0.405
EXT	586.2	Cyst of kidney, acquired	genitourinary	385412	8294	1.015	0.9925	1.037	0.1987
EXT	586.3	Vascular disorders of kidney/hypertrophy	genitourinary	405360	262	1.126	0.9968	1.272	0.05627
EXT	586.4	Stricture/obstruction of ureter	genitourinary	399793	2272	1.085	1.041	1.131	0.0001083
EXT	587	Kidney replaced by transpant	genitourinary	404899	1025	1.013	0.9525	1.078	0.6781
EXT	588	Disorders resulting from impaired renal function	genitourinary	397157	5604	1.028	1.001	1.055	0.04324
EXT	588.1	Renal osteodystrophy	genitourinary	403870	1300	1.044	0.9883	1.103	0.1242
EXT	588.2	Secondary hyperparathyroidism (of renal origin)	genitourinary	399656	4303	1.028	0.9969	1.059	0.07858
EXT	589	Abnormal results of function study of kidney	genitourinary	399015	1479	0.967	0.9186	1.018	0.1997
EXT	590	Pyelonephritis	genitourinary	400082	2537	1.09	1.048	1.133	1.727e-05
EXT	591	Urinary tract infection	genitourinary	336483	38171	1.11	1.098	1.122	5.307e-78	*
EXT	592	Cystitis and urethritis	genitourinary	390978	4902	1.087	1.056	1.118	8.506e-09	*
EXT	592.1	Cystitis	genitourinary	393411	4195	1.082	1.05	1.116	4.362e-07	*
EXT	592.11	Acute cystitis	genitourinary	400257	1214	1.061	1.003	1.123	0.03988
EXT	592.12	Chronic cystitis	genitourinary	403664	712	1.076	0.9999	1.159	0.05045
EXT	592.13	Chronic interstitial cystitis	genitourinary	405284	471	0.9814	0.8962	1.075	0.6859
EXT	592.2	Urethritis and urethral syndrome	genitourinary	403596	477	1.182	1.08	1.294	0.0002954
EXT	593	Hematuria	genitourinary	350654	33420	1.079	1.066	1.091	8.906e-39	*
EXT	593.1	Gross hematuria	genitourinary	385171	11890	1.073	1.054	1.093	6.115e-14	*
EXT	593.2	Microscopic hematuria	genitourinary	376454	16267	1.045	1.028	1.061	6.294e-08	*
EXT	594	Urinary calculus	genitourinary	357476	33657	1.007	0.9957	1.018	0.227
EXT	594.1	Calculus of kidney	genitourinary	364202	28060	1.006	0.994	1.019	0.322
EXT	594.2	Calculus of lower urinary tract	genitourinary	401149	2585	0.9858	0.9481	1.025	0.4725
EXT	594.3	Calculus of ureter	genitourinary	392859	8037	1.027	1.004	1.05	0.01955
EXT	594.8	Renal colic	genitourinary	401341	1094	1.067	1.005	1.133	0.0329
EXT	595	Hydronephrosis	genitourinary	394217	6036	1.049	1.022	1.076	0.0002689
EXT	596	Other disorders of bladder	genitourinary	365488	23216	1.054	1.04	1.068	1.634e-14	*
EXT	596.1	Bladder neck obstruction	genitourinary	395516	4751	1.055	1.025	1.086	0.0002985
EXT	596.5	Functional disorders of bladder	genitourinary	383956	13030	1.034	1.016	1.053	0.0001593
EXT	597	Other disorders of urethra and urinary tract	genitourinary	397838	4465	1.066	1.035	1.099	2.17e-05
EXT	597.1	Urethral stricture (not specified as infectious)	genitourinary	399257	3990	1.058	1.025	1.092	0.0004305
EXT	597.2	Urinary complications NEC	genitourinary	402281	682	1.113	1.032	1.201	0.005279
EXT	598	Abnormal findings on examination of urine	genitourinary	388574	4892	1.061	1.031	1.092	4.218e-05
EXT	598.4	Other cells and casts in urine	genitourinary	405241	167	1.116	0.9569	1.302	0.1617
EXT	599	Other symptoms/disorders or the urinary system	genitourinary	289185	72043	1.052	1.043	1.061	8.741e-33	*
EXT	599.1	Urinary obstruction	genitourinary	398306	2355	1.068	1.026	1.113	0.001494
EXT	599.2	Retention of urine	genitourinary	364736	21934	1.086	1.071	1.101	9.439e-32	*
EXT	599.3	Dysuria	genitourinary	381774	6639	1.101	1.075	1.129	1.018e-14	*
EXT	599.4	Urinary incontinence	genitourinary	365832	22781	1.043	1.029	1.058	1.641e-09	*
EXT	599.5	Frequency of urination and polyuria	genitourinary	347593	28618	1.03	1.017	1.042	3.112e-06	*
EXT	599.6	Oliguria and anuria	genitourinary	404898	209	1.091	0.9521	1.251	0.2092
EXT	599.7	Urethral discharge	genitourinary	405493	110	1.06	0.8775	1.28	0.5454
EXT	599.8	Other symptoms involving urinary system	genitourinary	383821	7279	1.047	1.023	1.072	0.000122
EXT	599.9	Other abnormality of urination	genitourinary	371902	14176	1.027	1.01	1.045	0.001696
EXT	600	Hyperplasia of prostate	genitourinary	255697	119043	1.055	1.047	1.063	2.904e-43	*
EXT	601	Inflammatory diseases of prostate	genitourinary	370476	17414	1.087	1.07	1.103	3.005e-26	*
EXT	601.1	Prostatitis	genitourinary	385728	9669	1.06	1.039	1.082	1.548e-08	*
EXT	601.11	Acute prostatitis	genitourinary	399831	1651	1.05	0.9997	1.102	0.05148
EXT	601.12	Chronic prostatitis	genitourinary	397592	3741	1.042	1.009	1.076	0.0134
EXT	601.3	Orchitis and epididymitis	genitourinary	394335	5155	1.106	1.076	1.137	1.055e-12	*
EXT	601.4	Balanoposthitis	genitourinary	401680	1739	1.056	1.007	1.107	0.02535
EXT	601.8	Other inflammatory disorders of male genital organs	genitourinary	403440	831	1.2	1.121	1.286	1.703e-07	*
EXT	602	Other disorders of prostate	genitourinary	390183	6566	1.018	0.9933	1.043	0.1543
EXT	602.3	Dysplasia of prostate	genitourinary	403605	929	1.041	0.9755	1.111	0.2261
EXT	603	Other disorders of testis	genitourinary	392976	6981	1.063	1.038	1.088	5.999e-07	*
EXT	603.1	Hydrocele	genitourinary	396185	5082	1.061	1.032	1.091	3.153e-05
EXT	603.2	Spermatocele	genitourinary	401677	1884	1.068	1.02	1.118	0.004604
EXT	604	Disorders of penis	genitourinary	393621	6633	1.123	1.096	1.15	1.754e-20	*
EXT	604.1	Redundant prepuce and phimosis/BXO	genitourinary	401925	2684	1.11	1.069	1.154	7.568e-08	*
EXT	604.3	Peyronie's disease	genitourinary	402759	2137	1.111	1.065	1.16	1.326e-06	*
EXT	605	Erectile dysfunction [ED]	genitourinary	279117	95782	1.074	1.066	1.082	3.435e-76	*
EXT	608	Other disorders of male genital organs	genitourinary	382243	9756	1.057	1.035	1.078	1.009e-07	*
EXT	609	Male infertility and abnormal spermatozoa	genitourinary	401129	2158	1.025	0.9817	1.069	0.265
EXT	609.1	Infertility, male	genitourinary	404487	732	1.082	1.005	1.165	0.03732
EXT	609.2	Abnormal spermatozoa	genitourinary	402829	1423	1.003	0.952	1.057	0.9038
EXT	610	Benign mammary dysplasias	genitourinary	400299	2855	0.9927	0.9548	1.032	0.7102
EXT	610.1	Cystic mastopathy	genitourinary	402324	1684	0.9664	0.9197	1.016	0.1776
EXT	610.2	Fibroadenosis of breast	genitourinary	405291	318	1.006	0.9006	1.124	0.9163
EXT	610.3	Fibrosclerosis of breast	genitourinary	405717	152	0.8381	0.7137	0.9841	0.03112
EXT	610.4	Benign neoplasm of breast	genitourinary	404386	663	1.013	0.9376	1.094	0.7491
EXT	610.8	Other specified benign mammary dysplasias	genitourinary	404912	498	1.023	0.9365	1.118	0.6085
EXT	611	Abnormal findings on mammogram or breast exam	genitourinary	389614	9787	1.04	1.017	1.064	0.0005143
EXT	611.1	Abnormal mammogram	genitourinary	398733	3661	1.009	0.974	1.046	0.6109
EXT	611.11	Mammographic microcalcification	genitourinary	405052	469	1.019	0.9302	1.117	0.6816
EXT	611.3	Lump or mass in breast	genitourinary	393480	6526	1.051	1.025	1.079	0.0001194
EXT	612	Breast conditions, congenital or relating to hormones	genitourinary	397709	4152	1.071	1.039	1.105	1.272e-05
EXT	612.1	Galactorrhea	genitourinary	405754	187	1.199	1.037	1.386	0.01401
EXT	612.2	Hypertrophy of breast (Gynecomastia)	genitourinary	398269	3938	1.066	1.033	1.101	6.79e-05
EXT	613	Other nonmalignant breast conditions	genitourinary	394697	4665	1.039	1.008	1.071	0.01298
EXT	613.1	Inflammatory disease of breast	genitourinary	405221	294	1.189	1.06	1.334	0.003151
EXT	613.5	Mastodynia	genitourinary	401064	1536	1.014	0.9641	1.067	0.5845
EXT	613.7	Other signs and symptoms in breast	genitourinary	402906	876	1.049	0.9808	1.122	0.1633
EXT	613.8	Other specified disorders of breast	genitourinary	403119	835	1.042	0.9724	1.116	0.245
EXT	613.9	Breast disorder NOS	genitourinary	403945	546	1.019	0.9365	1.109	0.6618
EXT	614	Inflammatory diseases of female pelvic organs	genitourinary	397869	3955	1.092	1.056	1.131	4.547e-07	*
EXT	614.3	Pelvic inflammatory disease (PID)	genitourinary	405483	230	1.035	0.9086	1.179	0.604
EXT	614.5	Inflammatory disease of cervix, vagina, and vulva	genitourinary	398573	3496	1.097	1.058	1.137	5.39e-07	*
EXT	614.51	Cervicitis and endocervicitis	genitourinary	404886	287	1.026	0.9122	1.153	0.6722
EXT	614.52	Vaginitis and vulvovaginitis	genitourinary	399774	2788	1.114	1.07	1.159	1.177e-07	*
EXT	614.53	Cyst or abscess of Bartholin's gland	genitourinary	405921	130	1.122	0.9439	1.335	0.1915
EXT	615	Endometriosis	genitourinary	404566	932	1.035	0.9682	1.105	0.3154
EXT	618	Genital prolapse	genitourinary	403790	1470	0.9767	0.9263	1.03	0.3825
EXT	618.1	Prolapse of vaginal walls	genitourinary	404343	1137	0.9918	0.9344	1.053	0.7875
EXT	618.2	Uterine/Uterovaginal prolapse	genitourinary	405632	323	0.905	0.8106	1.01	0.07554
EXT	618.5	Prolapse of vaginal vault after hysterectomy	genitourinary	405879	165	0.9857	0.8459	1.149	0.854
EXT	619	Noninflammatory female genital disorders	genitourinary	398824	3310	0.9982	0.9622	1.036	0.9248
EXT	619.1	Noninflammatory disorders of ovary, fallopian tube, and broad ligament	genitourinary	405639	134	0.9683	0.8168	1.148	0.7107
EXT	619.2	Disorders of uterus, NEC	genitourinary	403291	1443	1.01	0.9571	1.065	0.728
EXT	619.3	Noninflammatory disorders of cervix	genitourinary	405278	199	0.8378	0.7285	0.9636	0.01313
EXT	619.4	Noninflammatory disorders of vagina	genitourinary	403651	704	0.9943	0.9221	1.072	0.8815
EXT	619.5	Noninflammatory disorders of vulva and perineum	genitourinary	405502	176	0.9967	0.8592	1.156	0.9652
EXT	620	Dysplasia of female genital organs	genitourinary	405386	386	1.056	0.9545	1.168	0.2906
EXT	620.1	Dysplasia of cervix	genitourinary	405631	237	1.072	0.942	1.22	0.2918
EXT	621	Endometrial hyperplasia	genitourinary	405627	280	0.9712	0.8633	1.093	0.6267
EXT	622	Polyp of female genital organs	genitourinary	404697	713	0.9052	0.8401	0.9753	0.008837
EXT	622.1	Polyp of corpus uteri	genitourinary	405516	311	0.8782	0.7849	0.9825	0.02331
EXT	622.2	Mucous polyp of cervix	genitourinary	405442	351	0.8991	0.809	0.9991	0.04804
EXT	623	Hypertrophy of female genital organs	genitourinary	405757	110	0.8325	0.6892	1.006	0.05708
EXT	624	Symptoms involving female genital tract	genitourinary	404651	396	1.045	0.946	1.154	0.3863
EXT	624.9	stress incontinence, female	genitourinary	400246	3273	1.02	0.9848	1.057	0.2648
EXT	625	Pain and other symptoms associated with female genital organs	genitourinary	401164	2304	1.044	0.9997	1.09	0.05168
EXT	625.1	Dyspareunia	genitourinary	404195	918	1.08	1.011	1.154	0.02295
EXT	626	Disorders of menstruation and other abnormal bleeding from female genital tract	genitourinary	396097	7037	1.028	0.9976	1.059	0.07144
EXT	626.1	Irregular menstrual cycle/bleeding	genitourinary	398155	5193	1.034	1.001	1.068	0.04116
EXT	626.11	Absent or infrequent menstruation	genitourinary	404314	809	1.04	0.9678	1.117	0.2876
EXT	626.12	Excessive or frequent menstruation	genitourinary	402720	2112	1.08	1.031	1.131	0.001029
EXT	626.13	Irregular menstrual cycle	genitourinary	403114	1184	0.9799	0.9237	1.039	0.5002
EXT	626.14	Irregular menstrual bleeding	genitourinary	404628	563	1.071	0.9847	1.166	0.1092
EXT	626.2	Dysmenorrhea	genitourinary	403401	1460	1.109	1.05	1.172	0.0001983
EXT	626.4	Premenstrual tension syndromes	genitourinary	405587	286	0.9716	0.8632	1.094	0.6331
EXT	626.8	Infertility, female	genitourinary	405348	517	0.9563	0.8743	1.046	0.3286
EXT	627	Menopausal and postmenopausal disorders	genitourinary	393100	9386	1.03	1.001	1.059	0.04423
EXT	627.1	Postmenopausal bleeding	genitourinary	404260	1206	0.9523	0.8983	1.01	0.1009
EXT	627.2	Symptomatic menopause	genitourinary	396725	6333	1.031	1	1.063	0.04853
EXT	627.21	Symptomatic artificial menopause	genitourinary	405481	244	1.136	1.002	1.288	0.04724
EXT	627.22	Need for Hormone replacement therapy (postmenopausal)	genitourinary	404141	1112	1.053	0.9915	1.119	0.09225
EXT	627.3	Postmenopausal atrophic vaginitis	genitourinary	402235	1928	0.9717	0.9265	1.019	0.2377
EXT	627.4	Premenopausal menorrhagia	genitourinary	405080	368	0.9353	0.843	1.038	0.2071
EXT	627.5	Premature menopause and other ovarian failure	genitourinary	405123	362	1.03	0.9285	1.143	0.5757
EXT	628	Ovarian cyst	genitourinary	402429	1944	1.06	1.012	1.111	0.01458
EXT	792	Abnormal Papanicolaou smear of cervix and cervical HPV	genitourinary	400818	3350	1.009	0.9727	1.047	0.6274
EXT	792.1	Papanicolaou smear of cervix or vagina with atypical squamous cells	genitourinary	403812	1271	1.009	0.9532	1.069	0.7519
EXT	796	Elevated prostate specific antigen [PSA]	genitourinary	344884	47067	0.9975	0.9876	1.007	0.6192
EXT	275.1	Disorders of iron metabolism	hematopoietic	401975	2514	1.058	1.017	1.101	0.004819
EXT	275.11	Hereditary hemochromatosis	hematopoietic	404986	1002	1.148	1.078	1.221	1.431e-05
EXT	280	Iron deficiency anemias	hematopoietic	360465	28576	1.057	1.044	1.07	7.672e-19	*
EXT	280.1	Iron deficiency anemias, unspecified or not due to blood loss	hematopoietic	364521	26124	1.053	1.04	1.066	1.895e-15	*
EXT	280.2	Iron deficiency anemia secondary to blood loss (chronic)	hematopoietic	395549	3927	1.102	1.068	1.137	1.857e-09	*
EXT	281	Other deficiency anemia	hematopoietic	379743	13742	1.066	1.048	1.084	2.777e-13	*
EXT	281.1	Megaloblastic anemia	hematopoietic	386688	10967	1.055	1.035	1.075	4.546e-08	*
EXT	281.11	Pernicious anemia	hematopoietic	404185	1040	1.055	0.9921	1.121	0.088
EXT	281.12	Other vitamin B12 deficiency anemia	hematopoietic	389284	9471	1.049	1.027	1.07	5.458e-06	*
EXT	281.13	Folate-deficiency anemia	hematopoietic	404480	675	1.111	1.03	1.199	0.006347
EXT	281.9	Deficiency anemias	hematopoietic	398295	2708	1.107	1.066	1.15	1.663e-07	*
EXT	282	Hereditary hemolytic anemias	hematopoietic	404089	878	0.9916	0.9263	1.061	0.8071
EXT	282.8	Other hemoglobinopathies	hematopoietic	404698	674	0.952	0.8805	1.029	0.2173
EXT	282.9	Other hereditary hemolytic anemias	hematopoietic	405740	174	1.102	0.948	1.28	0.2066
EXT	283	Acquired hemolytic anemias	hematopoietic	404907	587	1.156	1.066	1.254	0.0004879
EXT	283.1	Autoimmune hemolytic anemias	hematopoietic	405856	232	1.11	0.9754	1.264	0.1136
EXT	284	Aplastic anemia	hematopoietic	397990	4567	1.065	1.034	1.096	2.982e-05
EXT	284.1	Pancytopenia	hematopoietic	399029	3979	1.073	1.039	1.107	1.239e-05
EXT	285	Other anemias	hematopoietic	300674	70112	1.083	1.074	1.093	1.651e-76	*
EXT	285.1	Acute posthemorrhagic anemia	hematopoietic	390407	4827	1.089	1.059	1.121	4.354e-09	*
EXT	285.2	Anemia of chronic disease	hematopoietic	383086	12466	1.067	1.048	1.086	2.058e-12	*
EXT	285.21	Anemia in chronic kidney disease	hematopoietic	394967	6694	1.03	1.005	1.055	0.01734
EXT	285.22	Anemia in neoplastic disease	hematopoietic	402636	1550	1.032	0.9812	1.085	0.2237
EXT	286	Coagulation defects	hematopoietic	385882	10471	1.044	1.023	1.064	1.964e-05
EXT	286.1	Congenital coagulation defects	hematopoietic	404857	757	1.027	0.9557	1.103	0.4696
EXT	286.11	Von willebrand's disease	hematopoietic	406011	137	0.9443	0.7979	1.118	0.5051
EXT	286.12	Congenital deficiency of other clotting factors (including factor VII)	hematopoietic	405217	521	1.04	0.9542	1.134	0.3699
EXT	286.2	Encounter for long-term (current) use of anticoagulants	hematopoietic	360552	37187	1.053	1.041	1.064	3.238e-20	*
EXT	286.4	Acquired coagulation factor deficiency	hematopoietic	404976	273	1.003	0.8904	1.13	0.9574
EXT	286.5	Hemorrhagic disorder due to intrinsic circulating anticoagulants	hematopoietic	404767	696	1.049	0.973	1.13	0.2134
EXT	286.7	Other and unspecified coagulation defects	hematopoietic	397195	4423	1.058	1.027	1.09	0.0002103
EXT	286.8	Hypercoagulable state	hematopoietic	402527	2220	0.9866	0.946	1.029	0.5272
EXT	286.81	Primary hypercoagulable state	hematopoietic	402913	2065	0.9881	0.946	1.032	0.5885
EXT	286.9	Abnormal coagulation profile	hematopoietic	396695	3263	1.055	1.019	1.093	0.002299
EXT	287	Purpura and other hemorrhagic conditions	hematopoietic	373841	17490	1.056	1.04	1.072	4.336e-12	*
EXT	287.1	Spontaneous ecchymoses	hematopoietic	403413	293	1.104	0.9837	1.239	0.09286
EXT	287.3	Thrombocytopenia	hematopoietic	378191	16175	1.05	1.034	1.067	1.209e-09	*
EXT	287.31	Primary thrombocytopenia	hematopoietic	403865	1215	0.9795	0.9255	1.037	0.4729
EXT	287.32	Secondary thrombocytopenia	hematopoietic	401105	1882	1.116	1.066	1.168	2.491e-06	*
EXT	287.4	Qualitative platelet defects	hematopoietic	405246	328	0.9972	0.8943	1.112	0.9595
EXT	288	Diseases of white blood cells	hematopoietic	369229	15165	1.109	1.091	1.127	3.321e-35	*
EXT	288.1	Decreased white blood cell count	hematopoietic	394827	5831	0.9835	0.9583	1.009	0.2102
EXT	288.11	Neutropenia	hematopoietic	399586	3532	1.016	0.9827	1.05	0.3511
EXT	288.2	Elevated white blood cell count	hematopoietic	377323	10649	1.112	1.091	1.134	5.064e-27	*
EXT	288.3	Eosinophilia	hematopoietic	404028	884	1.026	0.9603	1.097	0.4453
EXT	289	Other diseases of blood and blood-forming organs	hematopoietic	395250	3626	1.057	1.023	1.092	0.0009641
EXT	289.1	Myelofibrosis	hematopoietic	405970	221	0.9823	0.8602	1.122	0.792
EXT	289.3	Personal history of diseases of blood and blood-forming organs	hematopoietic	404748	247	1.005	0.8868	1.14	0.9339
EXT	289.4	Lymphadenitis	hematopoietic	382020	9476	1.066	1.045	1.089	8.041e-10	*
EXT	289.5	Diseases of spleen	hematopoietic	403165	1348	1.057	1.002	1.116	0.04177
EXT	289.8	Polycythemia, secondary	hematopoietic	400250	3365	1.089	1.052	1.126	1.073e-06	*
EXT	289.9	Abnormality of red blood cells	hematopoietic	402631	770	1.037	0.9655	1.113	0.3216
EXT	8	Intestinal infection	infectious diseases	385054	7919	1.093	1.069	1.118	5.188e-15	*
EXT	8.5	Bacterial enteritis	infectious diseases	396855	4637	1.091	1.06	1.124	4.035e-09	*
EXT	8.52	Intestinal infection due to C. difficile	infectious diseases	398831	4027	1.097	1.063	1.132	6.539e-09	*
EXT	8.6	Viral Enteritis	infectious diseases	399125	1164	1.049	0.9902	1.112	0.1041
EXT	10	Tuberculosis	infectious diseases	402610	1329	1.143	1.083	1.207	1.231e-06	*
EXT	31	Diseases due to other mycobacteria	infectious diseases	405099	660	1.113	1.031	1.202	0.006058
EXT	38	Septicemia	infectious diseases	375907	17942	1.129	1.112	1.146	7.645e-56	*
EXT	38.1	Gram negative septicemia	infectious diseases	400980	1957	1.114	1.066	1.165	2.052e-06	*
EXT	38.2	Gram positive septicemia	infectious diseases	402706	1331	1.092	1.034	1.152	0.001457
EXT	38.3	Bacteremia	infectious diseases	395123	6615	1.104	1.077	1.131	2.928e-15	*
EXT	41	Bacterial infection NOS	infectious diseases	359607	22857	1.124	1.109	1.139	7.24e-65	*
EXT	41.1	Staphylococcus infections	infectious diseases	387788	8130	1.132	1.107	1.158	3.373e-28	*
EXT	41.11	Methicillin sensitive Staphylococcus aureus	infectious diseases	397583	3477	1.112	1.075	1.15	5.501e-10	*
EXT	41.12	Methicillin resistant Staphylococcus aureus	infectious diseases	397776	3431	1.107	1.07	1.145	3.967e-09	*
EXT	41.2	Streptococcus infection	infectious diseases	397445	2814	1.074	1.035	1.115	0.0001628
EXT	41.21	Rheumatic fever / chorea	infectious diseases	405860	149	0.9391	0.7994	1.103	0.4449
EXT	41.4	E. coli	infectious diseases	398846	2008	1.082	1.036	1.131	0.0004311
EXT	41.8	H. pylori	infectious diseases	400572	2115	1.12	1.073	1.17	2.176e-07	*
EXT	41.9	Infection with drug-resistant microorganisms	infectious diseases	402244	1255	1.167	1.103	1.234	6.02e-08	*
EXT	53	Herpes zoster	infectious diseases	380718	9889	1.063	1.042	1.085	2.499e-09	*
EXT	53.1	Herpes zoster with nervous system complications	infectious diseases	402463	1957	1.122	1.073	1.173	4.542e-07	*
EXT	54	Herpes simplex	infectious diseases	389090	8524	1.088	1.065	1.112	2.141e-14	*
EXT	70	Viral hepatitis	infectious diseases	383174	18678	1.455	1.433	1.477	0	*
EXT	70.1	Viral hepatitis A	infectious diseases	405234	273	1.209	1.073	1.363	0.001799
EXT	70.2	Viral hepatitis B	infectious diseases	402524	1917	1.314	1.256	1.374	3.425e-32	*
EXT	70.3	Viral hepatitis C	infectious diseases	386327	16973	1.486	1.462	1.509	0	*
EXT	70.4	Chronic hepatitis	infectious diseases	402139	1711	1.302	1.241	1.366	3.118e-27	*
EXT	70.9	Hepatitis NOS	infectious diseases	399914	2289	1.23	1.18	1.282	1.191e-22	*
EXT	71	Human immunodeficiency virus [HIV] disease	infectious diseases	403054	2700	1.156	1.112	1.201	1.127e-13	*
EXT	71.1	HIV infection, symptomatic	infectious diseases	403235	2660	1.162	1.118	1.207	2.224e-14	*
EXT	78	Viral warts & HPV	infectious diseases	364629	18890	1.035	1.02	1.05	4.794e-06	*
EXT	79	Viral infection	infectious diseases	385043	4094	1.046	1.014	1.079	0.004641
EXT	79.2	Infectious mononucleosis	infectious diseases	405915	114	1.013	0.842	1.22	0.8874
EXT	79.9	Viremia, NOS	infectious diseases	403070	252	1.057	0.9335	1.198	0.3801
EXT	80	Postoperative infection	infectious diseases	393545	5433	1.17	1.139	1.202	3.458e-30	*
EXT	81	Infection/inflammation of internal prosthetic device; implant; and graft	infectious diseases	400594	2753	1.188	1.144	1.234	2.926e-19	*
EXT	90	Sexually transmitted infections (not HIV or hepatitis)	infectious diseases	399084	2725	1.13	1.087	1.174	3.448e-10	*
EXT	90.2	Gonococcal infections	infectious diseases	405667	127	1.322	1.109	1.575	0.001832
EXT	110	Dermatophytosis / Dermatomycosis	infectious diseases	278327	84816	1.044	1.036	1.052	5.296e-27	*
EXT	110.1	Dermatophytosis	infectious diseases	281550	82650	1.044	1.036	1.052	1.31e-26	*
EXT	110.11	Dermatophytosis of nail	infectious diseases	313599	63332	1.035	1.026	1.044	1.38e-14	*
EXT	110.12	Althete's foot	infectious diseases	369389	14787	1.02	1.003	1.037	0.02147
EXT	110.13	Dermatophytosis of the body	infectious diseases	385655	5729	1.05	1.023	1.078	0.0002821
EXT	110.2	Dermatomycoses	infectious diseases	398490	2220	1.06	1.017	1.106	0.006361
EXT	112	Candidiasis	infectious diseases	384861	7005	1.126	1.1	1.154	1.404e-22	*
EXT	112.3	Candidiasis of skin and nails	infectious diseases	402830	582	1.134	1.045	1.231	0.002523
EXT	117	Mycoses	infectious diseases	399463	2590	1.093	1.052	1.136	6.768e-06	*
EXT	117.1	Histoplasmosis	infectious diseases	404622	1029	1.105	1.039	1.175	0.001435
EXT	117.2	Coccidioidomycosis	infectious diseases	405774	229	1.123	0.9856	1.279	0.0816
EXT	117.4	Aspergillosis	infectious diseases	405548	351	1.105	0.9949	1.228	0.06219
EXT	130	Spirochetal infection	infectious diseases	399113	1532	1.013	0.9626	1.065	0.6293
EXT	130.1	Lyme disease	infectious diseases	403532	964	0.9666	0.9069	1.03	0.2958
EXT	131	Protozoan infection	infectious diseases	405345	233	1.054	0.9266	1.2	0.4217
EXT	132	Infestation (lice, mites)	infectious diseases	400827	1483	1.15	1.092	1.21	1.031e-07	*
EXT	132.1	Pediculosis and phthirus infestation	infectious diseases	405644	135	1.126	0.95	1.334	0.1715
EXT	133	Arthropod-borne diseases	infectious diseases	405268	307	0.9731	0.8695	1.089	0.6348
EXT	134	Helminthiases	infectious diseases	405177	191	1.166	1.011	1.344	0.0351
EXT	136	Other infectious and parasitic diseases	infectious diseases	393698	3228	1.206	1.164	1.249	7.646e-26	*
EXT	980	Encounter for long-term (current) use of antibiotics	infectious diseases	400804	2300	1.118	1.073	1.165	1.176e-07	*
EXT	800	Fracture of lower limb	injuries & poisonings	388286	11975	1.153	1.132	1.174	2.819e-52	*
EXT	800.1	Fracture of neck of femur	injuries & poisonings	401405	3274	1.194	1.153	1.236	1.162e-23	*
EXT	800.2	Fracture of unspecified part of femur	injuries & poisonings	402696	2195	1.141	1.094	1.191	8.102e-10	*
EXT	800.3	Fracture of tibia and fibula	injuries & poisonings	398615	4577	1.177	1.143	1.212	1.325e-27	*
EXT	800.4	Fracture of patella	injuries & poisonings	403651	1640	1.101	1.048	1.156	0.0001133
EXT	801	Fracture of ankle and foot	injuries & poisonings	384173	14162	1.111	1.093	1.13	2.489e-34	*
EXT	801.1	Fracture of foot	injuries & poisonings	398560	5184	1.15	1.119	1.183	2.086e-23	*
EXT	802	Fracture of pelvis	injuries & poisonings	404096	1330	1.142	1.081	1.205	1.625e-06	*
EXT	803	Fracture of upper limb	injuries & poisonings	389387	12245	1.117	1.097	1.138	4.093e-33	*
EXT	803.1	Fracture of humerus	injuries & poisonings	401098	3603	1.134	1.097	1.172	9.331e-14	*
EXT	803.2	Fracture of radius and ulna	injuries & poisonings	397772	6312	1.106	1.078	1.134	3.375e-15	*
EXT	803.21	Colles' fracture	injuries & poisonings	405168	557	1.135	1.044	1.234	0.003051
EXT	803.3	Fracture of clavicle or scapula	injuries & poisonings	402018	2694	1.113	1.072	1.156	3.477e-08	*
EXT	804	Fracture of hand or wrist	injuries & poisonings	390860	9010	1.134	1.111	1.158	1.099e-31	*
EXT	805	Fracture of vertebral column without mention of spinal cord injury	injuries & poisonings	394879	6503	1.1	1.073	1.128	3.047e-14	*
EXT	807	Fracture of ribs	injuries & poisonings	390551	6531	1.186	1.157	1.216	5.196e-42	*
EXT	809	Fracture of unspecified bones	injuries & poisonings	390324	6359	1.101	1.074	1.128	4.819e-14	*
EXT	816	Cerebral laceration and contusion	injuries & poisonings	405630	179	1.105	0.9537	1.281	0.1835
EXT	817	Concussion	injuries & poisonings	396094	3617	1.074	1.039	1.111	2.602e-05
EXT	818	Intracranial hemorrhage (injury)	injuries & poisonings	402832	2107	1.117	1.07	1.166	4.786e-07	*
EXT	818.1	Subdural hemorrhage (injury)	injuries & poisonings	405243	521	1.104	1.013	1.204	0.02492
EXT	818.2	Subarachnoid hemorrhage (injury)	injuries & poisonings	405802	204	1.221	1.064	1.401	0.004472
EXT	819	Skull and face fracture and other intercranial injury	injuries & poisonings	381314	14505	1.119	1.1	1.139	2.444e-38	*
EXT	830	Dislocation	injuries & poisonings	381986	13082	1.112	1.093	1.132	2.714e-32	*
EXT	835	Internal derangement of knee	injuries & poisonings	372744	19170	1.072	1.057	1.088	1.139e-20	*
EXT	836	Traumatic arthropathy	injuries & poisonings	392844	6152	1.09	1.062	1.117	3.34e-11	*
EXT	840	Sprains and strains	injuries & poisonings	316775	44310	1.083	1.072	1.094	5.761e-54	*
EXT	840.1	Muscle/tendon sprain	injuries & poisonings	403192	917	0.9972	0.9343	1.064	0.9321
EXT	840.2	Rotator cuff (capsule) sprain	injuries & poisonings	389101	8541	1.08	1.057	1.104	2.116e-12	*
EXT	840.3	Joint/ligament sprain	injuries & poisonings	381825	8377	1.064	1.041	1.087	3.265e-08	*
EXT	841	Sprains and strains of back and neck	injuries & poisonings	380884	8725	1.09	1.067	1.113	4.032e-15	*
EXT	842	Other sprains and strains	injuries & poisonings	390883	2980	1.083	1.045	1.124	1.516e-05
EXT	850	Hemorrhage or hematoma complicating a procedure	injuries & poisonings	395476	3501	1.149	1.111	1.188	4.991e-16	*
EXT	851	Complications of transplants and reattached limbs	injuries & poisonings	397114	3498	1.069	1.034	1.106	9.106e-05
EXT	853	Complication of colostomy or enterostomy	injuries & poisonings	404959	622	1.039	0.9604	1.125	0.3378
EXT	854	Complications of cardiac/vascular device, implant, and graft	injuries & poisonings	394087	5461	1.129	1.099	1.16	7.275e-19	*
EXT	855	Complication of nervous system device, implant, and graft	injuries & poisonings	405661	220	0.9813	0.8594	1.121	0.7809
EXT	856	Vascular complications of surgery and medical procedures	injuries & poisonings	404869	271	1.136	1.008	1.28	0.03717
EXT	857	Mechanical complication of unspecified genitourinary device, implant, and graft	injuries & poisonings	400499	2174	1.066	1.022	1.112	0.003041
EXT	858	Complication of internal orthopedic device	injuries & poisonings	395412	6133	1.128	1.1	1.157	1.367e-20	*
EXT	859	Complication due to other implant and internal device	injuries & poisonings	399792	2038	1.113	1.065	1.163	1.672e-06	*
EXT	870	Open wounds of head; neck; and trunk	injuries & poisonings	372934	11943	1.141	1.12	1.162	8.625e-45	*
EXT	870.1	Open wound or laceration of eye or eyelid	injuries & poisonings	402861	1030	1.099	1.033	1.168	0.002691
EXT	870.2	Open wound of ear	injuries & poisonings	404857	335	1.153	1.035	1.284	0.009544
EXT	870.3	Other open wound of head and face	injuries & poisonings	396462	2446	1.123	1.079	1.169	1.276e-08	*
EXT	870.4	Open wound of nose and sinus	injuries & poisonings	404919	288	1.052	0.937	1.182	0.389
EXT	870.5	Open wound of lip and mouth	injuries & poisonings	404129	284	1.085	0.965	1.22	0.1726
EXT	870.6	Open wound of neck	injuries & poisonings	405555	178	1.096	0.9458	1.27	0.2228
EXT	870.8	Open wound of genital organs	injuries & poisonings	405368	236	1.106	0.9728	1.258	0.1235
EXT	871	Open wounds of extremities	injuries & poisonings	354660	22821	1.12	1.105	1.135	1.883e-60	*
EXT	871.1	Open wound of hand except finger(s)	injuries & poisonings	396762	2216	1.118	1.072	1.166	1.918e-07	*
EXT	871.2	Open wound of finger(s)	injuries & poisonings	390880	4250	1.112	1.079	1.147	6.945e-12	*
EXT	871.3	Open wound of foot except toe(s) alone	injuries & poisonings	396426	3846	1.095	1.061	1.131	2.373e-08	*
EXT	871.4	Open wound of toe(s)	injuries & poisonings	400262	1781	1.058	1.01	1.109	0.01738
EXT	872	Traumatic amputation	injuries & poisonings	400574	3695	1.116	1.081	1.153	3.497e-11	*
EXT	874	Complication of amputation stump	injuries & poisonings	403489	1546	1.128	1.073	1.186	2.642e-06	*
EXT	875	Non-healing surgical wound	injuries & poisonings	399636	3028	1.178	1.137	1.222	3.43e-19	*
EXT	876	Posttraumatic wound infection not elsewhere classified	injuries & poisonings	402165	888	1.26	1.179	1.346	8.005e-12	*
EXT	907	Injuries to the nervous system	injuries & poisonings	394621	4928	1.082	1.051	1.113	5.717e-08	*
EXT	910	Superficial injury, infected	injuries & poisonings	403001	385	1.147	1.037	1.268	0.007407
EXT	911	Blister	injuries & poisonings	398749	1984	1.05	1.004	1.098	0.03172
EXT	912	Insect bite	injuries & poisonings	389199	3537	1.06	1.025	1.096	0.0006222
EXT	913	Toxic effect of venom	injuries & poisonings	401541	847	1.074	1.004	1.15	0.03825
EXT	916	Contusion	injuries & poisonings	347331	21279	1.125	1.109	1.141	2.435e-61	*
EXT	930	Allergic reaction to food	injuries & poisonings	403094	1047	0.9523	0.8958	1.012	0.118
EXT	946	Anaphylactic shock NOS	injuries & poisonings	402592	1491	1.079	1.025	1.135	0.00371
EXT	949	Allergies, other	injuries & poisonings	379064	9757	1.02	0.9994	1.041	0.05666
EXT	949.1	Diaper or napkin rash	injuries & poisonings	405410	155	0.9661	0.8247	1.132	0.6691
EXT	952	Spinal cord injury without evidence of spinal bone injury	injuries & poisonings	403281	1582	1.085	1.033	1.14	0.001271
EXT	958	Certain early complications of trauma or procedure	injuries & poisonings	403490	780	1.033	0.9628	1.109	0.3637
EXT	958.1	Postoperative shock	injuries & poisonings	405734	121	0.9858	0.8243	1.179	0.8753
EXT	958.2	Traumatic and surgical subcutaneous emphysema	injuries & poisonings	405790	110	1.302	1.078	1.571	0.00601
EXT	960	Poisoning by antibiotics	injuries & poisonings	398332	2126	1.086	1.04	1.133	0.0001648
EXT	960.1	Adverse effects of antibacterials (not penicillins)	injuries & poisonings	404227	336	1.032	0.9271	1.149	0.5636
EXT	960.2	Allergy/adverse effect of penicillin	injuries & poisonings	401650	1321	1.111	1.052	1.173	0.0001473
EXT	961	Poisoning by other anti-infectives	injuries & poisonings	405348	164	1.23	1.055	1.435	0.008214
EXT	961.1	Poisoning/allergy of sulfonamides	injuries & poisonings	404802	287	0.9618	0.8564	1.08	0.5114
EXT	962	Poisoning by hormones and synthetic substitutes	injuries & poisonings	401316	1134	1.097	1.035	1.164	0.001879
EXT	962.1	Adrenal cortical steroids causing adverse effects in therapeutic use	injuries & poisonings	404641	374	1.031	0.9314	1.142	0.5532
EXT	962.2	Insulins and antidiabetic agents causing adverse effects in therapeutic use	injuries & poisonings	405501	158	1.049	0.8972	1.227	0.5481
EXT	962.3	Hormones and synthetic substitutes causing adverse effects in therapeutic use	injuries & poisonings	403840	386	1.094	0.9894	1.209	0.07997
EXT	963	Poisoning by primarily systemic agents	injuries & poisonings	401184	1752	1.01	0.9639	1.059	0.6658
EXT	963.1	Antineoplastic and immunosuppressive drugs causing adverse effects	injuries & poisonings	401739	1595	0.9958	0.9478	1.046	0.867
EXT	964	Poisoning by agents primarily affecting blood constituents	injuries & poisonings	402290	1084	1.181	1.112	1.254	5.165e-08	*
EXT	964.1	Anticoagulants causing adverse effects	injuries & poisonings	402656	957	1.19	1.117	1.268	8.836e-08	*
EXT	965	Poisoning by analgesics, antipyretics, and antirheumatics	injuries & poisonings	402919	824	1.17	1.093	1.254	7.179e-06	*
EXT	965.1	Opiates and related narcotics causing adverse effects in therapeutic use	injuries & poisonings	401068	1152	1.252	1.181	1.327	3.409e-14	*
EXT	966	Poisoning by anticonvulsants and anti-Parkinsonism drugs	injuries & poisonings	404526	551	1.181	1.085	1.284	0.0001107
EXT	967	Adverse effects of sedatives or other central nervous system depressants and anesthetics	injuries & poisonings	403059	742	1.174	1.092	1.262	1.463e-05
EXT	969	Poisoning by psychotropic agents	injuries & poisonings	400184	2245	1.288	1.235	1.343	2.211e-32	*
EXT	971	Poisoning by drugs primarily affecting the autonomic nervous system	injuries & poisonings	405266	136	1.113	0.9397	1.318	0.2153
EXT	972	Poisoning by agents primarily affecting the cardiovascular system	injuries & poisonings	400820	1011	1.071	1.007	1.14	0.02956
EXT	972.1	Cardiac rhythm regulators causing adverse effects in therapeutic use	injuries & poisonings	405610	134	0.9922	0.8367	1.177	0.9285
EXT	972.6	Antihypertensive agents causing adverse effects	injuries & poisonings	402920	420	1.131	1.027	1.245	0.01236
EXT	974	Poisoning by water, mineral, and uric acid metabolism drugs	injuries & poisonings	405039	180	1.083	0.9355	1.254	0.285
EXT	975	Poisoning by agents primarily acting on the smooth and skeletal muscles and respiratory system	injuries & poisonings	405730	101	1.286	1.057	1.565	0.01207
EXT	977	Personal history of allergy to medicinal agents	injuries & poisonings	403457	498	1.077	0.9862	1.176	0.09883
EXT	979	Adverse drug events and drug allergies	injuries & poisonings	380590	7826	1.151	1.125	1.177	2.448e-34	*
EXT	981	Toxic effect of (non-ethyl) alcohol and petroleum and other solvents	injuries & poisonings	405395	218	1.252	1.095	1.431	0.00097
EXT	983	Toxic effect of corrosive aromatics, acids, and caustic alkalis	injuries & poisonings	405712	113	1.126	0.9356	1.355	0.2091
EXT	985	Toxic effect of other metals	injuries & poisonings	405512	162	1.056	0.9045	1.233	0.4891
EXT	989	Toxic effect of other substances, chiefly nonmedicinal as to source	injuries & poisonings	403090	810	1.054	0.983	1.129	0.1402
EXT	990	Effects radiation NOS	injuries & poisonings	395983	4786	1.087	1.056	1.118	1.401e-08	*
EXT	994	Sepsis and SIRS	injuries & poisonings	380794	14635	1.123	1.105	1.142	7.675e-43	*
EXT	994.1	Systemic inflammatory response syndrome (SIRS)	injuries & poisonings	402094	964	1.08	1.014	1.151	0.01692
EXT	994.2	Sepsis	injuries & poisonings	382701	13554	1.124	1.105	1.144	1.905e-40	*
EXT	994.21	Septic shock	injuries & poisonings	401249	1905	1.122	1.072	1.174	6.384e-07	*
EXT	290	Delirium dementia and amnestic and other cognitive disorders	mental disorders	363364	26824	1.108	1.094	1.123	2.572e-56	*
EXT	290.1	Dementias	mental disorders	383577	15952	1.073	1.056	1.091	1.464e-17	*
EXT	290.11	Alzheimer's disease	mental disorders	400298	3776	1.055	1.021	1.09	0.00127
EXT	290.12	Dementia with cerebral degenerations	mental disorders	403628	1411	1.043	0.9892	1.099	0.1199
EXT	290.13	Senile dementia	mental disorders	404919	633	1.072	0.9905	1.159	0.08482
EXT	290.16	Vascular dementia	mental disorders	400116	3527	1.072	1.037	1.109	4.59e-05
EXT	290.2	Delirium due to conditions classified elsewhere	mental disorders	395362	4710	1.202	1.167	1.237	1.668e-35	*
EXT	290.3	Other persistent mental disorders due to conditions classified elsewhere	mental disorders	380351	16002	1.093	1.076	1.111	8.006e-28	*
EXT	291	Other specified nonpsychotic and/or transient mental disorders	mental disorders	386956	6765	1.084	1.058	1.11	7.465e-11	*
EXT	291.1	Transient mental disorders due to conditions classified elsewhere	mental disorders	404299	780	1.096	1.021	1.176	0.01126
EXT	291.4	Specific nonpsychotic mental disorders due to brain damage	mental disorders	399177	3229	1.042	1.006	1.079	0.02263
EXT	291.8	Alteration of consciousness	mental disorders	394669	2650	1.125	1.083	1.169	1.875e-09	*
EXT	292	Neurological disorders	mental disorders	328600	48483	1.089	1.079	1.1	3.465e-68	*
EXT	292.1	Aphasia/speech disturbance	mental disorders	387022	10016	1.042	1.021	1.063	6.406e-05
EXT	292.11	Aphasia	mental disorders	401680	2085	1.077	1.031	1.124	0.0008266
EXT	292.12	Symbolic dysfunction	mental disorders	404976	549	1.042	0.9578	1.134	0.3379
EXT	292.2	Mild cognitive impairment	mental disorders	381479	14235	1.043	1.026	1.061	1.021e-06	*
EXT	292.3	Memory loss	mental disorders	380046	12873	1.044	1.026	1.063	2.009e-06	*
EXT	292.4	Altered mental status	mental disorders	380164	11543	1.161	1.14	1.183	1.353e-55	*
EXT	292.5	Transient alteration of awareness	mental disorders	400967	1170	1.127	1.063	1.194	5.22e-05
EXT	292.6	Hallucinations	mental disorders	402793	944	1.173	1.1	1.251	1.182e-06	*
EXT	293	Symptoms involving head and neck	mental disorders	402942	381	0.9838	0.8892	1.089	0.7518
EXT	293.1	Swelling, mass, or lump in head and neck [Space-occupying lesion, intracranial NOS]	mental disorders	385065	7777	1.08	1.056	1.105	2.055e-11	*
EXT	295	Schizophrenia and other psychotic disorders	mental disorders	382273	14457	1.128	1.109	1.147	5.853e-45	*
EXT	295.1	Schizophrenia	mental disorders	395003	8009	1.113	1.088	1.138	9.095e-21	*
EXT	295.2	Paranoid disorders	mental disorders	402018	2038	1.113	1.065	1.162	1.889e-06	*
EXT	295.3	Psychosis	mental disorders	389635	8309	1.157	1.132	1.183	6.718e-39	*
EXT	296	Mood disorders	mental disorders	217013	166232	1.162	1.155	1.17	0	*
EXT	296.1	Bipolar	mental disorders	376027	23868	1.199	1.183	1.215	3.087e-154	*
EXT	296.2	Depression	mental disorders	225168	156682	1.153	1.146	1.161	0	*
EXT	296.22	Major depressive disorder	mental disorders	264069	117928	1.131	1.122	1.139	3.346e-243	*
EXT	297	Suicidal ideation or attempt	mental disorders	375016	18170	1.207	1.188	1.225	8.833e-129	*
EXT	297.1	Suicidal ideation	mental disorders	382063	15066	1.207	1.187	1.227	2.585e-108	*
EXT	297.2	Suicide or self-inflicted injury	mental disorders	397327	4861	1.235	1.2	1.271	4.168e-47	*
EXT	300	Anxiety disorders	mental disorders	222189	156422	1.146	1.138	1.154	0	*
EXT	300.1	Anxiety disorder	mental disorders	272050	100952	1.123	1.115	1.132	2.296e-197	*
EXT	300.11	Generalized anxiety disorder	mental disorders	363395	28079	1.073	1.06	1.087	7.023e-29	*
EXT	300.12	Agorophobia, social phobia, and panic disorder	mental disorders	382914	15354	1.097	1.08	1.116	1.321e-28	*
EXT	300.13	Phobia	mental disorders	402760	1245	0.9953	0.941	1.053	0.8682
EXT	300.3	Obsessive-compulsive disorders	mental disorders	399951	3868	0.9952	0.9638	1.028	0.7663
EXT	300.4	Dysthymic disorder	mental disorders	361967	28056	1.075	1.062	1.088	1.499e-30	*
EXT	300.8	Acute reaction to stress	mental disorders	395973	3047	1.045	1.008	1.083	0.01635
EXT	300.9	Posttraumatic stress disorder	mental disorders	303921	88174	1.131	1.122	1.14	5.867e-206	*
EXT	301	Personality disorders	mental disorders	381681	16357	1.186	1.167	1.205	1.041e-96	*
EXT	301.1	Schizoid personality disorder	mental disorders	403387	1523	0.9504	0.9034	0.9998	0.04919
EXT	301.2	Antisocial/borderline personality disorder	mental disorders	396991	6025	1.277	1.244	1.311	1.809e-75	*
EXT	302	Sexual and gender identity disorders	mental disorders	394373	5039	1.031	1.003	1.061	0.03064
EXT	302.1	Decreased libido	mental disorders	400080	2031	1.026	0.9822	1.072	0.2468
EXT	303	Psychogenic and somatoform disorders	mental disorders	390056	8503	1.065	1.042	1.088	1.212e-08	*
EXT	303.1	Dissociative disorder	mental disorders	405074	489	1	0.9146	1.093	1
EXT	303.3	Psychogenic disorder	mental disorders	403102	738	1.016	0.9446	1.092	0.6739
EXT	303.4	Somatoform disorder	mental disorders	392943	7614	1.066	1.042	1.091	4.775e-08	*
EXT	304	Adjustment reaction	mental disorders	312880	60164	1.104	1.094	1.113	1.21e-102	*
EXT	305.2	Eating disorder	mental disorders	403922	1416	1.06	1.005	1.117	0.03193
EXT	305.21	Anorexia nervosa	mental disorders	405946	154	1.01	0.8609	1.184	0.9062
EXT	306	Other mental disorder	mental disorders	341498	28194	1.107	1.094	1.121	3.112e-59	*
EXT	306.1	Mental disorders durring/after pregnancy	mental disorders	405935	103	1.121	0.9209	1.365	0.2548
EXT	306.9	Tension headache	mental disorders	400291	1789	0.9938	0.9484	1.041	0.793
EXT	312	Conduct disorders	mental disorders	398103	4625	1.176	1.142	1.211	2.776e-27	*
EXT	312.3	Impulse control disorder	mental disorders	400424	3925	1.187	1.15	1.225	4.697e-26	*
EXT	313	Pervasive developmental disorders	mental disorders	391440	10972	1.1	1.078	1.121	1.689e-21	*
EXT	313.1	Attention deficit hyperactivity disorder	mental disorders	393796	9846	1.12	1.097	1.143	6.461e-27	*
EXT	313.2	Tics and stuttering	mental disorders	404695	784	0.9915	0.9239	1.064	0.8134
EXT	313.3	Autism	mental disorders	405760	299	0.7639	0.6812	0.8566	4.052e-06	*
EXT	315	Develomental delays and disorders	mental disorders	400022	1809	1.061	1.012	1.111	0.01306
EXT	315.1	Learning disorder	mental disorders	405564	305	1.031	0.9208	1.155	0.5954
EXT	315.2	Speech and language disorder	mental disorders	404969	391	1.032	0.934	1.14	0.5352
EXT	316	Substance addiction and disorders	mental disorders	343522	45567	1.389	1.374	1.403	0	*
EXT	316.1	Polyneuropathy due to drugs	mental disorders	405378	294	1.097	0.9776	1.23	0.1157
EXT	317	Alcohol-related disorders	mental disorders	316146	69963	1.265	1.254	1.276	0	*
EXT	317.1	Alcoholism	mental disorders	336415	49812	1.253	1.241	1.266	0	*
EXT	317.11	Alcoholic liver damage	mental disorders	394893	6965	1.213	1.185	1.243	1.354e-56	*
EXT	318	Tobacco use disorder	mental disorders	235149	129925	1.354	1.344	1.363	0	*
EXT	710	Osteomyelitis, periostitis, and other infections involving bone	musculoskeletal	393889	8606	1.105	1.082	1.129	6.397e-20	*
EXT	710.1	Osteomyelitis	musculoskeletal	394611	8363	1.106	1.082	1.131	1.175e-19	*
EXT	710.11	Acute osteomyelitis	musculoskeletal	400120	3954	1.085	1.051	1.119	4.316e-07	*
EXT	710.12	Chronic osteomyelitis	musculoskeletal	399958	4140	1.107	1.073	1.141	1.055e-10	*
EXT	710.19	Unspecified osteomyelitis	musculoskeletal	397461	5983	1.107	1.078	1.135	1.124e-14	*
EXT	711	Arthropathy associated with infections	musculoskeletal	400322	2810	1.098	1.058	1.14	9.377e-07	*
EXT	711.1	Pyogenic arthritis	musculoskeletal	402557	1863	1.108	1.058	1.16	1.178e-05
EXT	711.2	Reiter's disease	musculoskeletal	405612	395	1.054	0.9542	1.164	0.3013
EXT	712	Infective connective tissue disorders	musculoskeletal	405065	573	1.19	1.095	1.292	3.753e-05
EXT	713	Arthropathy associated with other disorders classified elsewhere	musculoskeletal	402846	1900	0.9892	0.9454	1.035	0.6393
EXT	713.5	Arthropathy associated with neurological disorders	musculoskeletal	404024	1528	0.9696	0.9219	1.02	0.2311
EXT	714	Rheumatoid arthritis and other inflammatory polyarthropathies	musculoskeletal	387791	11639	1.058	1.039	1.078	2.445e-09	*
EXT	714.1	Rheumatoid arthritis	musculoskeletal	393132	9013	1.061	1.039	1.084	2.934e-08	*
EXT	715	Other inflammatory spondylopathies	musculoskeletal	393695	6398	1.07	1.044	1.097	9.46e-08	*
EXT	715.1	Sacroiliitis NEC	musculoskeletal	398099	4033	1.095	1.061	1.13	1.177e-08	*
EXT	715.2	Ankylosing spondylitis	musculoskeletal	404117	1429	1.013	0.9617	1.068	0.6219
EXT	715.3	Spinal enthesopathy	musculoskeletal	405459	281	0.9737	0.8653	1.096	0.6578
EXT	716	Other arthropathies	musculoskeletal	329624	39800	1.099	1.087	1.11	5.678e-69	*
EXT	716.1	Unspecified polyarthropathy or polyarthritis	musculoskeletal	404046	984	1.06	0.9953	1.129	0.06958
EXT	716.2	Unspecified monoarthritis	musculoskeletal	401127	1756	1.05	1.002	1.101	0.04222
EXT	716.8	Palindromic rheumatism	musculoskeletal	405822	124	1.184	0.9922	1.414	0.06103
EXT	716.9	Arthropathy NOS	musculoskeletal	344162	30690	1.101	1.088	1.114	1.199e-57	*
EXT	717	Polymyalgia Rheumatica	musculoskeletal	403217	2310	0.9723	0.9329	1.013	0.1814
EXT	720	Spinal stenosis	musculoskeletal	350132	36869	1.096	1.084	1.108	3.816e-61	*
EXT	720.1	Spinal stenosis of lumbar region	musculoskeletal	368322	23883	1.082	1.068	1.097	1.098e-31	*
EXT	721	Spondylosis and allied disorders	musculoskeletal	316972	54055	1.099	1.089	1.109	6.59e-89	*
EXT	721.1	Spondylosis without myelopathy	musculoskeletal	321719	49792	1.096	1.085	1.106	1.774e-78	*
EXT	721.2	Spondylosis with myelopathy	musculoskeletal	395856	5103	1.145	1.113	1.177	1.619e-21	*
EXT	721.8	Other allied disorders of spine	musculoskeletal	400391	972	1.023	0.9604	1.09	0.4799
EXT	722	Intervertebral disc disorders	musculoskeletal	303477	68329	1.09	1.081	1.099	3.791e-90	*
EXT	722.1	Displacement of intervertebral disc	musculoskeletal	373520	15647	1.086	1.068	1.103	1.678e-23	*
EXT	722.6	Degeneration of intervertebral disc	musculoskeletal	321635	51865	1.076	1.066	1.086	2.631e-53	*
EXT	722.7	Intervertebral disc disorder with myelopathy	musculoskeletal	398345	3459	1.136	1.099	1.175	1.016e-13	*
EXT	722.8	Postlaminectomy syndrome	musculoskeletal	398528	4827	1.137	1.105	1.17	1.516e-18	*
EXT	722.9	Other and unspecified disc disorder	musculoskeletal	391355	5355	1.092	1.062	1.122	2.655e-10	*
EXT	723	Other disorders of cervical region	musculoskeletal	399096	2583	1.062	1.021	1.104	0.002562
EXT	723.1	Torticollis	musculoskeletal	404022	452	1.083	0.9872	1.189	0.09154
EXT	724	Other and unspecified disorders of back	musculoskeletal	378774	11025	1.079	1.059	1.1	5.867e-15	*
EXT	724.1	Disorders of sacrum	musculoskeletal	400197	2521	1.035	0.9951	1.077	0.08655
EXT	724.2	Disorders of coccyx	musculoskeletal	404402	567	1.07	0.9854	1.163	0.1071
EXT	724.8	Other symptoms referable to back	musculoskeletal	392941	3797	1.044	1.011	1.078	0.008687
EXT	724.9	Other unspecified back disorders	musculoskeletal	396465	4073	1.109	1.075	1.144	6.394e-11	*
EXT	726	Peripheral enthesopathies and allied syndromes	musculoskeletal	264318	92741	1.054	1.046	1.062	3.57e-42	*
EXT	726.1	Enthesopathy	musculoskeletal	330905	38641	1.028	1.017	1.039	5.498e-07	*
EXT	726.2	Synoviopathy	musculoskeletal	395544	3671	1.057	1.023	1.092	0.0008605
EXT	726.3	Bursitis	musculoskeletal	379717	11981	1.054	1.035	1.074	1.694e-08	*
EXT	726.4	Calcaneal spur; Exostosis NOS	musculoskeletal	380215	10345	0.9991	0.9796	1.019	0.925
EXT	727	Other disorders of synovium, tendon, and bursa	musculoskeletal	324589	46627	1.073	1.063	1.084	3.232e-45	*
EXT	727.1	Synovitis and tenosynovitis	musculoskeletal	369838	19673	1.055	1.04	1.07	4.135e-13	*
EXT	727.2	Bursitis disorders	musculoskeletal	389205	5665	1.074	1.046	1.103	1.252e-07	*
EXT	727.4	Ganglion and cyst of synovium, tendon, and bursa	musculoskeletal	391256	6834	1.057	1.031	1.082	7.729e-06
EXT	727.5	Rupture of synovium	musculoskeletal	400778	1671	1.011	0.9629	1.061	0.6693
EXT	727.6	Rupture of tendon, nontraumatic	musculoskeletal	385840	11792	1.104	1.084	1.124	1.097e-25	*
EXT	727.7	Contracture of tendon (sheath)	musculoskeletal	404514	607	0.9423	0.8698	1.021	0.1458
EXT	727.8	Plica syndrome	musculoskeletal	405319	197	1.038	0.9018	1.196	0.6008
EXT	728	Disorders of muscle, ligament, and fascia	musculoskeletal	401585	1241	1.137	1.075	1.203	7.197e-06	*
EXT	728.1	Muscular calcification and ossification	musculoskeletal	405317	254	0.9308	0.8224	1.054	0.2564
EXT	728.2	Laxity of ligament or hypermobility syndrome	musculoskeletal	404770	462	1.04	0.9486	1.14	0.4043
EXT	728.7	Fasciitis	musculoskeletal	352086	32893	0.9984	0.9871	1.01	0.789
EXT	728.71	Contracture of palmar fascia [Dupuytren's disease]	musculoskeletal	396770	5961	1.062	1.035	1.09	4.301e-06	*
EXT	729	Other disorders of soft tissues	musculoskeletal	386461	5049	1.047	1.018	1.076	0.001418
EXT	729.1	Rheumatism, unspecified and fibrositis	musculoskeletal	404011	1470	1.031	0.9788	1.085	0.2518
EXT	729.3	Panniculitis	musculoskeletal	405206	318	0.9946	0.8906	1.111	0.9228
EXT	729.7	Nontraumatic compartment syndrome	musculoskeletal	405818	190	1.071	0.9274	1.236	0.352
EXT	731	Osteitis deformans and osteopathies associated with other disorders classified elsewhere	musculoskeletal	403704	1220	1.084	1.024	1.147	0.00518
EXT	731.1	Osteitis deformans [Paget's disease of bone]	musculoskeletal	405568	430	1.045	0.9498	1.15	0.3647
EXT	732	Osteochondropathies	musculoskeletal	403805	833	1.061	0.9903	1.136	0.09287
EXT	732.1	Juvenile osteochondrosis	musculoskeletal	405150	322	1.098	0.9834	1.226	0.09659
EXT	732.7	Osteochondritis dissecans	musculoskeletal	405455	328	0.9696	0.8693	1.082	0.5801
EXT	733	Other disorders of bone and cartilage	musculoskeletal	382123	8596	1.012	0.9903	1.034	0.2819
EXT	733.2	Cyst of bone	musculoskeletal	403700	480	0.992	0.9065	1.085	0.8608
EXT	733.4	Aseptic necrosis of bone	musculoskeletal	402267	2383	1.105	1.061	1.15	1.426e-06	*
EXT	733.6	Costochondritis	musculoskeletal	402783	539	1.126	1.034	1.226	0.006308
EXT	733.8	Malunion and nonunion of fracture	musculoskeletal	401726	2005	1.129	1.081	1.18	6.441e-08	*
EXT	733.9	Chondromalacia	musculoskeletal	403322	725	1.069	0.9933	1.15	0.07523
EXT	735	Acquired foot deformities	musculoskeletal	323935	56193	1.014	1.005	1.023	0.003217
EXT	735.1	Flat foot	musculoskeletal	382854	13123	0.9549	0.9383	0.9718	2.671e-07	*
EXT	735.2	Acquired toe deformities	musculoskeletal	358015	30035	1.02	1.008	1.032	0.001025
EXT	735.21	Hammer toe (acquired)	musculoskeletal	377537	18380	1.014	0.9986	1.029	0.07506
EXT	735.22	Claw toe (acquired)	musculoskeletal	405057	474	1.005	0.918	1.1	0.9142
EXT	735.23	Hallux rigidus	musculoskeletal	395542	6511	1.006	0.9819	1.032	0.608
EXT	735.3	Hallux valgus (Bunion)	musculoskeletal	381927	14286	1.016	0.9989	1.033	0.06721
EXT	736	Other acquired deformities of limbs	musculoskeletal	384308	10118	1.057	1.036	1.078	4.768e-08	*
EXT	736.1	Acquired deformities of forearm	musculoskeletal	404782	363	1.115	1.006	1.237	0.03887
EXT	736.2	Acquired deformities of finger	musculoskeletal	403153	1360	1.056	1.001	1.114	0.04493
EXT	736.4	Genu valgum or varum (acquired)	musculoskeletal	403429	1233	1.099	1.039	1.163	0.0009854
EXT	736.5	Acquired deformities of knee	musculoskeletal	405216	215	1.067	0.9323	1.22	0.3478
EXT	736.6	Unequal leg length (acquired)	musculoskeletal	398500	3997	1.035	1.003	1.068	0.02958
EXT	737	Curvature of spine	musculoskeletal	394025	4307	1.015	0.9852	1.047	0.3217
EXT	737.1	Kyphosis (acquired)	musculoskeletal	403111	1034	0.9886	0.9297	1.051	0.7154
EXT	737.3	Kyphoscoliosis and scoliosis	musculoskeletal	397457	3009	1.01	0.9741	1.047	0.5944
EXT	738	Other acquired musculoskeletal deformity	musculoskeletal	387028	8189	1.063	1.04	1.087	5.899e-08	*
EXT	738.4	Acquired spondylolisthesis	musculoskeletal	395447	4115	1.052	1.02	1.085	0.001355
EXT	739	Contracture of joint	musculoskeletal	400426	2261	1.061	1.018	1.106	0.005249
EXT	740	Osteoarthrosis	musculoskeletal	201948	160614	1.092	1.084	1.099	1.454e-141	*
EXT	740.1	Osteoarthritis; localized	musculoskeletal	273309	93142	1.059	1.051	1.067	3.913e-49	*
EXT	740.11	Osteoarthrosis, localized, primary	musculoskeletal	311971	62111	1.045	1.036	1.054	1.118e-22	*
EXT	740.12	Osteoarthrosis, localized, secondary	musculoskeletal	388323	7618	1.078	1.054	1.103	9.295e-11	*
EXT	740.2	Osteoarthrosis, generalized	musculoskeletal	375881	15131	1.078	1.06	1.096	3.013e-19	*
EXT	740.3	Osteoarthrosis involving more than one site, but not specified as generalized	musculoskeletal	395390	4250	1.088	1.056	1.122	5.076e-08	*
EXT	740.9	Osteoarthrosis NOS	musculoskeletal	247630	117773	1.099	1.091	1.107	9.544e-146	*
EXT	741	Symptoms and disorders of the joints	musculoskeletal	326388	38837	1.074	1.063	1.085	1.279e-39	*
EXT	741.1	Ankylosis of joint	musculoskeletal	404642	517	1.12	1.027	1.221	0.01051
EXT	741.2	Stiffness of joint	musculoskeletal	395983	4001	1.01	0.979	1.042	0.5288
EXT	741.3	Difficulty in walking	musculoskeletal	367598	19446	1.094	1.078	1.11	1.473e-33	*
EXT	741.4	Joint effusions	musculoskeletal	382215	6743	1.03	1.005	1.055	0.01793
EXT	741.5	Hemarthrosis	musculoskeletal	405253	289	1.097	0.9769	1.232	0.1175
EXT	742	Derangement of joint, non-traumatic	musculoskeletal	383173	8457	1.059	1.036	1.082	2.518e-07	*
EXT	742.1	Loose body in joint	musculoskeletal	405032	287	1.12	0.9966	1.258	0.05709
EXT	742.2	Pathological, developmental or recurrent dislocation	musculoskeletal	403581	961	1.125	1.055	1.199	0.000306
EXT	742.8	Articular cartilage disorder	musculoskeletal	404176	381	0.9807	0.8864	1.085	0.705
EXT	742.9	Other derangement of joint	musculoskeletal	387416	6568	1.049	1.024	1.075	0.0001283
EXT	743	Osteoporosis, osteopenia and pathological fracture	musculoskeletal	355687	32045	1.029	1.017	1.042	1.782e-06	*
EXT	743.1	Osteoporosis	musculoskeletal	381728	16847	1.02	1.004	1.037	0.01363
EXT	743.11	Osteoporosis NOS	musculoskeletal	382176	16554	1.019	1.003	1.036	0.01953
EXT	743.12	Senile osteoporosis	musculoskeletal	405633	253	1.054	0.9308	1.194	0.4049
EXT	743.13	Other specified osteoporosis	musculoskeletal	404726	600	1.003	0.9258	1.087	0.9343
EXT	743.2	Pathologic fracture	musculoskeletal	396008	4414	1.061	1.03	1.094	8.995e-05
EXT	743.21	Pathologic fracture of vertebrae	musculoskeletal	402650	1077	1.034	0.9738	1.098	0.2746
EXT	743.22	Pathologic fracture of femur	musculoskeletal	405878	131	1.133	0.9533	1.346	0.1566
EXT	743.4	Stress fracture	musculoskeletal	403020	1058	1.041	0.9795	1.106	0.1968
EXT	743.9	Osteopenia or other disorder of bone and cartilage	musculoskeletal	377262	15660	1.005	0.9887	1.022	0.546
EXT	745	Pain in joint	musculoskeletal	123954	236035	1.112	1.104	1.12	4.709e-192	*
EXT	145	Cancer of mouth	neoplasms	400107	3792	1.16	1.123	1.198	1.64e-19	*
EXT	145.1	Cancer of lip	neoplasms	405478	305	1.105	0.9869	1.236	0.08353
EXT	145.2	Cancer of tongue	neoplasms	403802	1650	1.166	1.111	1.224	5.729e-10	*
EXT	145.3	Cancer of major salivary glands	neoplasms	405022	746	1.099	1.022	1.181	0.01047
EXT	145.5	Cancer of the mouth floor	neoplasms	405780	265	1.325	1.174	1.495	5.431e-06	*
EXT	149	Cancer of larynx, pharynx, nasal cavities	neoplasms	399918	4545	1.199	1.164	1.235	1.475e-33	*
EXT	149.1	Cancer of oropharynx	neoplasms	403679	1911	1.162	1.111	1.216	7.326e-11	*
EXT	149.2	Cancer of nasopharynx	neoplasms	405840	177	1.235	1.065	1.432	0.005246
EXT	149.3	Cancer of hypopharynx	neoplasms	405699	313	1.21	1.083	1.352	0.0007805
EXT	149.4	Cancer of larynx	neoplasms	403512	1962	1.29	1.234	1.349	4.893e-29	*
EXT	149.5	Hx of malignant neoplasm of oral cavity and pharynx	neoplasms	404851	749	1.091	1.016	1.173	0.01724
EXT	149.9	Cancer of of nasal cavities	neoplasms	405458	348	1.097	0.987	1.219	0.08605
EXT	150	Cancer of esophagus	neoplasms	403646	1694	1.127	1.074	1.182	1.119e-06	*
EXT	151	Cancer of stomach	neoplasms	404646	954	1.064	0.9981	1.134	0.05726
EXT	153	Colorectal cancer	neoplasms	393138	9138	1.041	1.019	1.063	0.000172
EXT	153.2	Colon cancer	neoplasms	394668	7960	1.037	1.014	1.06	0.001515
EXT	153.3	Malignant neoplasm of rectum, rectosigmoid junction, and anus	neoplasms	402044	2809	1.053	1.014	1.093	0.007092
EXT	155	Cancer of liver and intrahepatic bile duct	neoplasms	402441	2687	1.209	1.164	1.256	1.82e-22	*
EXT	155.1	Malignant neoplasm of liver, primary	neoplasms	403108	2284	1.237	1.187	1.289	8.377e-24	*
EXT	157	Pancreatic cancer	neoplasms	404087	1473	1.095	1.04	1.153	0.0005693
EXT	158	Neoplasm of unspecified nature of digestive system	neoplasms	399916	1853	1.029	0.9827	1.077	0.2254
EXT	159	Malignant neoplasm of other and ill-defined sites within the digestive organs and peritoneum	neoplasms	403059	1532	1.045	0.9936	1.099	0.08686
EXT	159.2	Malignant neoplasm of small intestine, including duodenum	neoplasms	405426	505	1.042	0.9541	1.137	0.362
EXT	159.3	Malignant neoplasm of gallbladder and extrahepatic bile ducts	neoplasms	405658	371	1.045	0.943	1.157	0.4038
EXT	159.4	Malignant neoplasm of retroperitoneum and peritoneum	neoplasms	405968	113	1.112	0.9234	1.338	0.2635
EXT	164	Cancer of intrathoracic organs	neoplasms	405392	251	1.147	1.013	1.299	0.03038
EXT	165	Cancer within the respiratory system	neoplasms	391241	11340	1.235	1.212	1.258	3.134e-106	*
EXT	165.1	Cancer of bronchus; lung	neoplasms	392505	10585	1.236	1.212	1.261	1.042e-100	*
EXT	170	Cancer of bone and connective tissue	neoplasms	402539	1608	1.028	0.9783	1.08	0.2763
EXT	170.1	Bone cancer	neoplasms	404809	509	1.082	0.9915	1.181	0.07686
EXT	170.2	Cancer of connective tissue	neoplasms	403819	1140	1.015	0.9569	1.076	0.6286
EXT	172	Skin cancer	neoplasms	316471	72575	1.01	1.002	1.019	0.01594
EXT	172.1	Melanomas of skin, dx or hx	neoplasms	354499	37104	0.9717	0.9612	0.9824	2.523e-07	*
EXT	172.11	Melanomas of skin	neoplasms	393177	8986	0.9713	0.9511	0.992	0.006768
EXT	172.2	Other non-epithelial cancer of skin	neoplasms	327748	59690	1.023	1.014	1.032	9.656e-07	*
EXT	172.21	Basal cell carcinoma	neoplasms	366278	26743	1.011	0.9986	1.024	0.08191
EXT	172.22	Squamous cell carcinoma	neoplasms	379865	16072	1.046	1.029	1.063	4.272e-08	*
EXT	172.3	Carcinoma in situ of skin	neoplasms	394125	4872	1.011	0.9825	1.04	0.4571
EXT	173	Neoplasm of uncertain behavior of skin	neoplasms	310490	49410	1.035	1.025	1.045	4.011e-12	*
EXT	174	Breast cancer	neoplasms	403071	2188	1.002	0.959	1.047	0.9348
EXT	174.1	Breast cancer [female]	neoplasms	403732	1965	1.008	0.9628	1.056	0.7289
EXT	174.11	Malignant neoplasm of female breast	neoplasms	403920	1816	1.001	0.9541	1.05	0.9728
EXT	174.2	Breast cancer [male]	neoplasms	405880	215	1.128	0.9854	1.291	0.08077
EXT	174.3	Neoplasm of uncertain behavior of breast	neoplasms	405584	172	1.055	0.9082	1.226	0.483
EXT	175	Acquired absence of breast	neoplasms	405604	353	1.003	0.9036	1.114	0.9485
EXT	180	Cervical cancer and dysplasia	neoplasms	403742	1518	1.048	0.9944	1.104	0.08041
EXT	180.1	Cervical cancer	neoplasms	405777	255	1.147	1.014	1.298	0.02908
EXT	180.3	Cervical intraepithelial neoplasia [CIN] [Cervical dysplasia]	neoplasms	404067	1320	1.047	0.9902	1.108	0.1057
EXT	182	Malignant neoplasm of uterus	neoplasms	405859	258	0.958	0.8473	1.083	0.4927
EXT	184	Cancer of other female genital organs	neoplasms	405222	475	1.142	1.043	1.251	0.003974
EXT	184.1	Malignant neoplasm of ovary and other uterine adnexa	neoplasms	405797	218	1.102	0.9648	1.259	0.1519
EXT	184.11	Malignant neoplasm of ovary	neoplasms	405960	171	1.101	0.9471	1.279	0.2109
EXT	184.2	Cancer of other female genital organs (excluding uterus and ovary)	neoplasms	405907	149	1.215	1.035	1.427	0.01738
EXT	185	Cancer of prostate	neoplasms	362739	37488	0.9654	0.9548	0.976	3.289e-10	*
EXT	187	Cancer of other male genital organs	neoplasms	401858	1962	1.053	1.007	1.101	0.02437
EXT	187.1	Malignant neoplasm of unspecified male genital organ	neoplasms	405040	383	1.071	0.9687	1.185	0.18
EXT	187.2	Malignant neoplasm of testis	neoplasms	404709	1018	1.025	0.9636	1.091	0.4302
EXT	187.8	Neoplasm of uncertain behavior of male genital organs	neoplasms	404533	521	0.9983	0.9156	1.088	0.9693
EXT	189	Cancer of urinary organs (incl. kidney and bladder)	neoplasms	387556	14733	1.077	1.059	1.095	2.215e-18	*
EXT	189.1	Cancer of kidney and renal pelvis	neoplasms	399325	5295	1.028	1	1.056	0.04905
EXT	189.11	Malignant neoplasm of kidney, except pelvis	neoplasms	399944	4896	1.026	0.9972	1.055	0.07697
EXT	189.12	Malignant neoplasm of renal pelvis	neoplasms	404308	964	1.088	1.021	1.159	0.009382
EXT	189.2	Cancer of bladder	neoplasms	393466	9963	1.106	1.084	1.129	8.397e-23	*
EXT	189.21	Malignant neoplasm of bladder	neoplasms	394944	9034	1.11	1.086	1.133	5.957e-22	*
EXT	189.4	Malignant neoplasm of other urinary organs	neoplasms	404763	705	1.17	1.086	1.26	3.695e-05
EXT	190	Cancer of eye	neoplasms	404700	604	1.032	0.9524	1.118	0.4421
EXT	191	Manlignant and unknown neoplasms of brain and nervous system	neoplasms	402764	1776	1.053	1.005	1.104	0.02955
EXT	191.1	Cancer of brain and nervous system	neoplasms	403962	1146	1.029	0.9708	1.091	0.3342
EXT	191.11	Cancer of brain	neoplasms	404409	967	1.024	0.9609	1.091	0.4665
EXT	193	Thyroid cancer	neoplasms	403648	2056	1.015	0.9719	1.061	0.4962
EXT	194	Cancer of other endocrine glands	neoplasms	403884	1158	1.052	0.9928	1.115	0.08637
EXT	195	Cancer, suspected or other	neoplasms	383824	10369	1.107	1.086	1.129	2.621e-24	*
EXT	195.1	Malignant neoplasm, other	neoplasms	392065	5483	1.105	1.076	1.135	2.792e-13	*
EXT	195.3	Malignant neoplasm of head, face, and neck	neoplasms	398117	3996	1.138	1.103	1.174	6.577e-16	*
EXT	196	Radiotherapy	neoplasms	399898	4925	1.067	1.037	1.097	7.656e-06
EXT	197	Chemotherapy	neoplasms	393341	8633	1.083	1.06	1.107	3.002e-13	*
EXT	198	Secondary malignant neoplasm	neoplasms	387256	14055	1.118	1.099	1.137	6.9e-38	*
EXT	198.1	Secondary malignancy of lymph nodes	neoplasms	397186	6065	1.126	1.098	1.155	6.871e-20	*
EXT	198.2	Secondary malignancy of respiratory organs	neoplasms	402160	2566	1.091	1.049	1.135	1.165e-05
EXT	198.3	Secondary malignant neoplasm of digestive systems	neoplasms	404644	779	1.069	0.9965	1.148	0.06253
EXT	198.4	Secondary malignant neoplasm of liver	neoplasms	402812	2321	1.072	1.029	1.117	0.0008736
EXT	198.5	Secondary malignancy of brain/spine	neoplasms	404163	1462	1.167	1.108	1.229	4.721e-09	*
EXT	198.6	Secondary malignancy of bone	neoplasms	400601	4195	1.086	1.054	1.12	1.147e-07	*
EXT	198.7	Secondary malignant neoplasm of skin	neoplasms	405676	177	1.085	0.9361	1.258	0.2779
EXT	199	Neoplasm of uncertain behavior	neoplasms	365827	15188	1.084	1.067	1.102	2.462e-22	*
EXT	199.4	Neurofibromatosis	neoplasms	405371	378	0.9212	0.8323	1.02	0.1131
EXT	200	Myeloproliferative disease	neoplasms	397642	4952	1.057	1.028	1.088	0.0001059
EXT	200.1	Polycythemia vera	neoplasms	403202	1794	1.107	1.057	1.16	1.932e-05
EXT	201	Hodgkin's disease	neoplasms	404784	835	0.9278	0.8665	0.9935	0.03171
EXT	202	Cancer of other lymphoid, histiocytic tissue	neoplasms	398679	5305	1	0.9731	1.028	0.9995
EXT	202.2	Non-Hodgkins lymphoma	neoplasms	399329	5042	0.9966	0.9691	1.025	0.8127
EXT	202.21	Nodular lymphoma	neoplasms	404838	970	1.024	0.9613	1.091	0.4581
EXT	202.22	Reticulosarcoma	neoplasms	404902	953	0.9538	0.8948	1.017	0.1469
EXT	202.23	Lymphosarcoma	neoplasms	405745	229	1.045	0.9175	1.191	0.5049
EXT	202.24	Large cell lymphoma	neoplasms	405844	248	0.9041	0.7978	1.025	0.1143
EXT	204	Leukemia	neoplasms	399202	5502	0.9901	0.9639	1.017	0.4668
EXT	204.1	Lymphoid leukemia	neoplasms	402852	2725	1.005	0.9678	1.044	0.7866
EXT	204.11	Lymphoid leukemia, acute	neoplasms	405958	128	0.9684	0.8134	1.153	0.7186
EXT	204.12	Lymphoid leukemia, chronic	neoplasms	403327	2451	1.007	0.9674	1.048	0.7357
EXT	204.2	Myeloid leukemia	neoplasms	404655	1163	1.002	0.9458	1.062	0.9403
EXT	204.21	Myeloid leukemia, acute	neoplasms	405461	513	0.9314	0.8537	1.016	0.1095
EXT	204.22	Myeloid leukemia, chronic	neoplasms	405463	628	1.066	0.9852	1.153	0.1123
EXT	204.3	Monocytic leukemia	neoplasms	405892	193	1.063	0.9222	1.225	0.4005
EXT	204.4	Multiple myeloma	neoplasms	404306	1352	0.9999	0.9476	1.055	0.996
EXT	208	Benign neoplasm of colon	neoplasms	249357	112737	1.068	1.06	1.075	1.5e-67	*
EXT	209	Neuroendocrine tumors	neoplasms	405413	443	0.9996	0.9103	1.098	0.9933
EXT	210	Benign neoplasm of lip, oral cavity, and pharynx	neoplasms	398994	2651	1.117	1.075	1.161	1.511e-08	*
EXT	211	Benign neoplasm of other parts of digestive system	neoplasms	395243	3233	0.9775	0.9441	1.012	0.2003
EXT	212	Benign neoplasm of respiratory and intrathoracic organs	neoplasms	403056	1111	1.17	1.103	1.242	2.002e-07	*
EXT	213	Benign neoplasm of bone and articular cartilage	neoplasms	403717	615	1.007	0.9299	1.09	0.8658
EXT	214	Lipoma	neoplasms	378661	12669	1.092	1.073	1.112	2.807e-22	*
EXT	214.1	Lipoma of skin and subcutaneous tissue	neoplasms	391253	6268	1.103	1.075	1.131	2.586e-14	*
EXT	215	Other benign neoplasm of connective and other soft tissue	neoplasms	398189	2016	0.9908	0.9481	1.035	0.6814
EXT	216	Benign neoplasm of skin	neoplasms	327631	34943	0.9979	0.9869	1.009	0.7135
EXT	216.1	Screening for malignant neoplasms of the skin	neoplasms	374809	11578	1.037	1.018	1.057	0.0001258
EXT	217	Vascular hamartomas and non-neoplastic nevi	neoplasms	370897	10703	0.9986	0.9794	1.018	0.884
EXT	217.1	Nevus, non-neoplastic	neoplasms	371635	10346	0.999	0.9795	1.019	0.9203
EXT	218	Benign neoplasm of uterus	neoplasms	403342	1608	0.9426	0.8957	0.992	0.02337
EXT	218.1	Uterine leiomyoma	neoplasms	403589	1530	0.9334	0.8858	0.9835	0.009724
EXT	220	Benign neoplasm of ovary	neoplasms	405847	143	1.112	0.9435	1.311	0.2055
EXT	222	Benign neoplasm of male genital organs	neoplasms	396074	3610	1.042	1.008	1.077	0.01527
EXT	223	Benign neoplasm of kidney and other urinary organs	neoplasms	402435	1228	1.053	0.9955	1.114	0.07137
EXT	224	Benign neoplasm of eye	neoplasms	380618	16698	1.018	1.002	1.034	0.02788
EXT	224.1	Benign neoplasm of eye, uveal	neoplasms	382323	15899	1.018	1.002	1.034	0.02866
EXT	225	Benign neoplasm of brain and other parts of nervous system	neoplasms	402256	2456	1.008	0.9683	1.049	0.7057
EXT	225.1	Benign neoplasm of brain, cranial nerves, meninges	neoplasms	402536	2309	1.006	0.9649	1.048	0.7932
EXT	225.2	Benign neoplasm of spinal cord, meninges	neoplasms	405912	157	0.9902	0.8459	1.159	0.9021
EXT	226	Benign neoplasm of thyroid glands	neoplasms	404381	630	1.071	0.9898	1.158	0.08834
EXT	227	Benign neoplasm of other endocrine glands and related structures	neoplasms	399038	4415	1.042	1.011	1.073	0.007379
EXT	227.1	Benign neoplasm of adrenal gland	neoplasms	402209	2195	1.12	1.074	1.169	1.31e-07	*
EXT	227.2	Benign neoplasm of parathyroid gland	neoplasms	405290	487	0.9336	0.8538	1.021	0.1321
EXT	227.3	Benign neoplasm of pituitary gland and craniopharyngeal duct (pouch)	neoplasms	404117	1677	0.978	0.9319	1.026	0.3674
EXT	228	Hemangioma and lymphangioma, any site	neoplasms	381016	7755	0.9585	0.937	0.9804	0.0002424
EXT	228.1	Hemangioma of skin and subcutaneous tissue	neoplasms	388856	4645	0.9408	0.9138	0.9686	3.924e-05
EXT	229	Benign neoplasm of unspecified sites	neoplasms	401506	647	1.079	0.9983	1.166	0.05513
EXT	230	Kaposi's sarcoma	neoplasms	405785	262	1.008	0.8922	1.139	0.8977
EXT	860	Bone marrow or stem cell transplant	neoplasms	405654	439	0.9353	0.8513	1.028	0.1638
EXT	320	Meningitis	neurological	404540	769	1.119	1.042	1.202	0.001951
EXT	323	Encephalitis	neurological	405176	478	0.9892	0.9039	1.083	0.8138
EXT	323.2	Acute (transverse) myelitis	neurological	406098	103	0.8385	0.6906	1.018	0.07521
EXT	323.8	Encephalitis, non-infectious	neurological	405618	277	0.9456	0.8401	1.064	0.3543
EXT	324	Other CNS infection and poliomyelitis	neurological	404598	888	1.081	1.011	1.155	0.02157
EXT	327	Sleep disorders	neurological	254690	101585	1.097	1.089	1.105	1.138e-132	*
EXT	327.1	Hypersomnia	neurological	394439	2858	0.964	0.9289	1	0.05232
EXT	327.3	Sleep apnea	neurological	257526	129765	1.011	1.004	1.018	0.001572
EXT	327.31	Central/nonobstroctive sleep apnea	neurological	396030	4645	1.003	0.9743	1.033	0.8368
EXT	327.32	Obstructive sleep apnea	neurological	280962	105889	1	0.9932	1.008	0.9226
EXT	327.4	Insomnia	neurological	303968	64803	1.115	1.106	1.125	1.618e-135	*
EXT	327.41	Organic or persistent insomnia	neurological	396427	4104	1.07	1.037	1.104	1.933e-05
EXT	327.5	Parasomnia	neurological	388569	7259	1.052	1.028	1.077	2.253e-05
EXT	327.6	Circadian rhythm sleep disorder	neurological	403258	858	1.042	0.9742	1.115	0.2296
EXT	327.7	Sleep related movement disorders	neurological	375376	17356	1.022	1.006	1.038	0.005646
EXT	327.71	Restless legs syndrome	neurological	386925	12791	1.019	1.001	1.037	0.0362
EXT	327.72	Sleep related leg cramps	neurological	402082	1119	1.057	0.9961	1.121	0.06717
EXT	331	Other cerebral degenerations	neurological	399249	1953	1.059	1.013	1.107	0.01218
EXT	331.1	Hydrocephalus	neurological	404777	896	1.085	1.016	1.159	0.01488
EXT	331.9	Cerebral degeneration, unspecified	neurological	401688	718	1.052	0.9767	1.132	0.1822
EXT	332	Parkinson's disease	neurological	396891	7241	0.9561	0.9339	0.9788	0.0001749
EXT	333	Extrapyramidal disease and abnormal movement disorders	neurological	374257	19186	1.018	1.004	1.033	0.0148
EXT	333.1	Essential tremor	neurological	388141	11376	1.004	0.9849	1.023	0.7142
EXT	333.2	Myoclonus	neurological	403475	1123	1.075	1.014	1.141	0.01546
EXT	333.3	Tics and choreas	neurological	405649	290	1.153	1.027	1.295	0.01578
EXT	333.4	Torsion dystonia	neurological	402264	1973	1.077	1.031	1.126	0.001023
EXT	333.8	Other degenerative diseases of the basal ganglia	neurological	405418	294	0.9042	0.8059	1.014	0.08615
EXT	334	Degenerative disease of the spinal cord	neurological	398798	3177	1.036	1	1.073	0.04894
EXT	334.1	Spinocerebellar disease	neurological	404842	692	0.9949	0.9231	1.072	0.893
EXT	334.2	Anterior horn cell disease	neurological	404824	831	0.9402	0.878	1.007	0.07704
EXT	334.21	Amyotrophic Lateral Sclerosis	neurological	405405	619	0.919	0.849	0.9948	0.03677
EXT	335	Multiple sclerosis	neurological	402980	2428	0.9528	0.9152	0.9918	0.01823
EXT	337	Disorders of the autonomic nervous system	neurological	381829	11544	1.043	1.024	1.063	8.776e-06
EXT	337.1	Peripheral autonomic neuropathy	neurological	383705	10567	1.045	1.025	1.065	1.091e-05
EXT	338	Pain	neurological	299432	58031	1.135	1.125	1.145	1.966e-165	*
EXT	338.1	Acute pain	neurological	358067	16401	1.128	1.11	1.146	2.315e-50	*
EXT	338.2	Chronic pain	neurological	328068	42522	1.13	1.118	1.141	9.837e-120	*
EXT	339	Other headache syndromes	neurological	315403	52239	1.087	1.077	1.098	3.121e-66	*
EXT	340	Migraine	neurological	367630	26758	1.024	1.011	1.037	0.0003576
EXT	340.1	Migrain with aura	neurological	398167	3524	0.9923	0.9594	1.026	0.6523
EXT	341	Other demyelinating diseases of central nervous system	neurological	405472	296	1.112	0.9913	1.248	0.07009
EXT	342	Hemiplegia	neurological	401134	1994	1.089	1.042	1.138	0.0001525
EXT	344	Other paralytic syndromes	neurological	397789	4429	1.047	1.016	1.078	0.002635
EXT	345	Epilepsy, recurrent seizures, convulsions	neurological	381626	15824	1.114	1.096	1.132	1.303e-39	*
EXT	345.1	Epilepsy	neurological	393816	7929	1.063	1.039	1.087	8.785e-08	*
EXT	345.11	Generalized convulsive epilepsy	neurological	403828	1030	1.033	0.9713	1.098	0.3025
EXT	345.12	Partial epilepsy	neurological	400601	3245	1.053	1.017	1.09	0.003796
EXT	345.3	Convulsions	neurological	387062	11699	1.123	1.102	1.144	1.941e-34	*
EXT	346	Abnormal findings on study of brain and/or nervous system	neurological	402377	555	0.9919	0.9122	1.079	0.8492
EXT	346.1	Nonspecific abnormal findings on radiological and other examination of skull and head	neurological	400937	801	0.9738	0.9082	1.044	0.4562
EXT	346.2	Nonspecific abnormal results of function study of brain and central nervous system	neurological	403727	390	1.007	0.9109	1.113	0.896
EXT	347	Cataplexy and narcolepsy	neurological	404643	920	0.99	0.9275	1.057	0.7617
EXT	348	Other conditions of brain	neurological	391614	6668	1.126	1.099	1.153	1.585e-21	*
EXT	348.2	Cerebral edema and compression of brain	neurological	404256	805	1.034	0.9648	1.109	0.3423
EXT	348.4	Cerebral cysts	neurological	405344	313	0.9794	0.876	1.095	0.7149
EXT	348.7	Coma	neurological	405251	227	1.248	1.095	1.423	0.0008941
EXT	348.8	Encephalopathy, not elsewhere classified	neurological	394549	5208	1.157	1.126	1.189	2.322e-25	*
EXT	348.9	Other conditions of brain, NOS	neurological	398754	2199	1.076	1.031	1.122	0.0006711
EXT	349	Other and unspecified disorders of the nervous system	neurological	398131	2951	1.062	1.024	1.101	0.001235
EXT	350	Abnormal movement	neurological	296680	68239	1.091	1.081	1.1	8.528e-89	*
EXT	350.1	Abnormal involuntary movements	neurological	372381	16422	1.017	1.001	1.033	0.03429
EXT	350.2	Abnormality of gait	neurological	319262	52194	1.101	1.091	1.112	1.624e-88	*
EXT	350.3	Lack of coordination	neurological	395417	4239	1.057	1.026	1.09	0.0003395
EXT	350.5	Abnormal reflex	neurological	405241	192	1.012	0.8773	1.166	0.8742
EXT	350.6	Disturbances of sensation of smell and taste	neurological	403245	1252	1.025	0.969	1.084	0.3914
EXT	351	Other peripheral nerve disorders	neurological	304563	69650	1.072	1.063	1.081	1.442e-60	*
EXT	352	Disorders of other cranial nerves	neurological	394708	5665	1.048	1.021	1.076	0.0004818
EXT	352.1	Trigeminal nerve disorders [CN5]	neurological	400857	2158	1.057	1.013	1.103	0.01089
EXT	352.2	Facial nerve disorders [CN7]	neurological	400387	3281	1.044	1.009	1.081	0.01407
EXT	353	Nerve root and plexus disorders	neurological	392664	5324	1.075	1.046	1.105	2.076e-07	*
EXT	353.1	Nerve plexus lesions	neurological	403684	1079	1.038	0.9771	1.102	0.2288
EXT	353.2	Nerve root lesions	neurological	397845	2953	1.062	1.023	1.101	0.001341
EXT	355	Complex regional/central pain syndrome	neurological	401334	1945	1.065	1.018	1.114	0.006071
EXT	355.1	Chronic pain syndrome	neurological	371642	21100	1.151	1.135	1.167	2.552e-85	*
EXT	356	Hereditary and idiopathic peripheral neuropathy	neurological	350160	31572	1.074	1.062	1.087	3.381e-33	*
EXT	357	Inflammatory and toxic neuropathy	neurological	381548	10701	1.018	0.9984	1.038	0.07235
EXT	358	Myoneural disorders	neurological	404668	1048	0.9828	0.9246	1.045	0.5775
EXT	358.1	Myasthenia gravis	neurological	405063	911	0.973	0.9114	1.039	0.4118
EXT	359	Muscular dystrophies and other myopathies	neurological	402644	1413	1.005	0.9539	1.06	0.8403
EXT	359.1	Muscular dystrophies	neurological	405758	280	0.866	0.7697	0.9744	0.01684
EXT	359.2	Myopathy	neurological	402997	1205	1.027	0.9704	1.087	0.3555
EXT	634	Miscarriage; stillbirth	pregnancy complications	405095	414	0.934	0.8458	1.031	0.1774
EXT	634.1	Missed abortion/Hydatidiform mole	pregnancy complications	405551	145	0.8844	0.7496	1.043	0.1451
EXT	635	Hemorrhage during pregnancy; childbirth and postpartum	pregnancy complications	405967	106	1.037	0.8538	1.258	0.7167
EXT	636	Early or threatened labor; hemorrhage in early pregnancy	pregnancy complications	405405	483	1.038	0.9446	1.14	0.4413
EXT	636.1	Threatened premature labor	pregnancy complications	406006	119	0.9528	0.7924	1.146	0.607
EXT	636.3	Hemorrhage in early pregnancy	pregnancy complications	405781	228	1.105	0.9661	1.263	0.1456
EXT	642	Hypertension complicating pregnancy, childbirth, and the puerperium	pregnancy complications	405812	228	0.9502	0.8323	1.085	0.4497
EXT	646	Other complications of pregnancy NEC	pregnancy complications	405513	334	1.069	0.9563	1.195	0.2399
EXT	649	Other conditions or status of the mother complicating pregnancy, childbirth, or the puerperium	pregnancy complications	405273	470	0.9884	0.9001	1.085	0.8074
EXT	649.1	Diabetes or abnormal glucose tolerance complicating pregnancy	pregnancy complications	405866	228	0.9437	0.8266	1.077	0.3912
EXT	653	Problems associated with amniotic cavity and membranes	pregnancy complications	405948	109	0.8476	0.6991	1.028	0.09277
EXT	654	Other and unspecified complications of birth; puerperium affecting management of mother	pregnancy complications	405920	189	0.9437	0.8157	1.092	0.4362
EXT	654.1	Abnormality of organs and soft tissues of pelvis complicating pregnancy, childbirth, or the puerperium	pregnancy complications	405913	219	1.084	0.9468	1.242	0.2418
EXT	655	Known or suspected fetal abnormality affecting management of mother	pregnancy complications	405261	598	1.007	0.9256	1.096	0.8674
EXT	656	Other perinatal conditions of fetus or newborn	pregnancy complications	404209	675	0.9932	0.919	1.073	0.8629
EXT	464	Acute sinusitis	respiratory	347734	21960	1.073	1.058	1.088	1.756e-23	*
EXT	465	Acute upper respiratory infections of multiple or unspecified sites	respiratory	275781	64081	1.092	1.082	1.101	9.008e-86	*
EXT	465.2	Acute pharyngitis	respiratory	363780	11920	1.056	1.036	1.075	1.044e-08	*
EXT	465.4	Acute laryngitis and tracheitis	respiratory	402374	546	1.214	1.115	1.321	7.15e-06	*
EXT	470	Septal Deviations/Turbinate Hypertrophy	respiratory	385006	12251	1.054	1.035	1.073	1.513e-08	*
EXT	471	Nasal polyps	respiratory	399859	3469	1.008	0.9745	1.042	0.6501
EXT	472	Chronic pharyngitis and nasopharyngitis	respiratory	366492	17938	1.03	1.014	1.045	0.000156
EXT	473	Diseases of the larynx and vocal cords	respiratory	379218	16118	1.122	1.105	1.14	5.863e-46	*
EXT	473.1	Chronic laryngitis	respiratory	403145	774	1.211	1.128	1.301	1.307e-07	*
EXT	473.3	Paralysis/spasm of vocal cords or larynx	respiratory	403993	1193	1.161	1.097	1.229	3.006e-07	*
EXT	473.4	Voice disturbance	respiratory	383651	13020	1.119	1.099	1.139	6.383e-36	*
EXT	474	Acute and chronic tonsillitis	respiratory	399960	2281	1.072	1.029	1.118	0.001015
EXT	474.1	Acute tonsillitis	respiratory	403126	631	1.031	0.9524	1.116	0.4516
EXT	474.2	Chronic tonsillitis and adenoiditis	respiratory	402663	1495	1.062	1.009	1.118	0.02195
EXT	475	Chronic sinusitis	respiratory	340947	32086	1.047	1.035	1.059	6.4e-15	*
EXT	475.9	Postnasal drip	respiratory	400233	1218	0.997	0.942	1.055	0.9171
EXT	476	Allergic rhinitis	respiratory	286826	77769	1.011	1.003	1.019	0.008681
EXT	477	Epistaxis or throat hemorrhage	respiratory	389369	7706	1.065	1.041	1.089	6.073e-08	*
EXT	478	Throat pain	respiratory	395961	1698	1.107	1.055	1.162	3.205e-05
EXT	479	Other upper respiratory disease	respiratory	364277	13675	1.037	1.019	1.055	3.923e-05
EXT	480	Pneumonia	respiratory	346552	36031	1.162	1.15	1.175	3.753e-158	*
EXT	480.1	Bacterial pneumonia	respiratory	385014	9635	1.167	1.143	1.191	6.22e-50	*
EXT	480.11	Pneumococcal pneumonia	respiratory	400065	1675	1.181	1.125	1.239	1.484e-11	*
EXT	480.12	Pseudomonal pneumonia	respiratory	405452	293	1.149	1.024	1.289	0.01832
EXT	480.13	MRSA pneumonia	respiratory	405607	155	1.184	1.011	1.387	0.03642
EXT	480.2	Viral pneumonia	respiratory	404053	528	1.11	1.019	1.21	0.01689
EXT	480.3	Pneumonia due to fungus (mycoses)	respiratory	402522	980	1.133	1.063	1.206	0.0001085
EXT	480.5	Bronchopneumonia and lung abscess	respiratory	402158	1056	1.161	1.093	1.234	1.409e-06	*
EXT	481	Influenza	respiratory	388838	4222	1.111	1.078	1.145	1.32e-11	*
EXT	483	Acute bronchitis and bronchiolitis	respiratory	330120	29736	1.143	1.129	1.156	5.16e-105	*
EXT	495	Asthma	respiratory	360910	31223	1.025	1.013	1.037	3.185e-05
EXT	495.1	Chronic obstructive asthma	respiratory	398076	3524	1.157	1.119	1.196	1.374e-17	*
EXT	495.11	Chronic obstructive asthma with exacerbation	respiratory	403234	946	1.196	1.122	1.276	4.304e-08	*
EXT	495.2	Asthma with exacerbation	respiratory	398171	3512	0.9969	0.9641	1.031	0.8559
EXT	496	Chronic airway obstruction	respiratory	290149	87268	1.26	1.25	1.27	0	*
EXT	496.1	Emphysema	respiratory	386023	9385	1.215	1.19	1.241	2.464e-76	*
EXT	496.2	Chronic bronchitis	respiratory	365188	23154	1.281	1.264	1.299	4.012e-283	*
EXT	496.21	Obstructive chronic bronchitis	respiratory	371550	20157	1.287	1.268	1.306	5.04e-258	*
EXT	496.3	Bronchiectasis	respiratory	402972	1515	1.05	0.9983	1.105	0.0584
EXT	497	Bronchitis	respiratory	355010	17070	1.151	1.133	1.169	9.007e-71	*
EXT	498	Acute bronchospasm	respiratory	401986	577	1.1	1.014	1.194	0.02224
EXT	500	Lung disease due to external agents	respiratory	400675	2594	1.135	1.092	1.18	1.712e-10	*
EXT	500.1	Extrinsic allergic alveolitis	respiratory	405391	375	1.113	1.005	1.232	0.03927
EXT	500.2	Pneumoconiosis	respiratory	403103	1766	1.132	1.08	1.187	2.307e-07	*
EXT	501	Pneumonitis due to inhalation of food or vomitus	respiratory	398374	2751	1.181	1.137	1.226	7.104e-18	*
EXT	502	Postinflammatory pulmonary fibrosis	respiratory	395283	4768	1.116	1.084	1.148	8.1e-14	*
EXT	503	Pulmonary congestion and hypostasis	respiratory	398263	1807	1.122	1.071	1.175	1.278e-06	*
EXT	504	Other alveolar and parietoalveolar pneumonopathy	respiratory	399612	3631	1.103	1.068	1.14	4.329e-09	*
EXT	504.1	Idiopathic fibrosing alveolitis	respiratory	402661	1884	1.123	1.073	1.175	6.06e-07	*
EXT	505	Other pulmonary inflamation or edema	respiratory	402043	1089	1.131	1.066	1.201	5.365e-05
EXT	506	Empyema and pneumothorax	respiratory	399218	3592	1.163	1.125	1.202	4.222e-19	*
EXT	507	Pleurisy; pleural effusion	respiratory	377063	14171	1.111	1.092	1.13	3.274e-34	*
EXT	508	Pulmonary collapse; interstitial and compensatory emphysema	respiratory	383908	6672	1.1	1.074	1.127	1.528e-14	*
EXT	509	Respiratory failure, insufficiency, arrest	respiratory	364875	26086	1.194	1.179	1.21	1.854e-164	*
EXT	509.1	Respiratory failure	respiratory	375352	19642	1.202	1.185	1.22	1.457e-136	*
EXT	509.2	Respiratory insufficiency	respiratory	401365	1562	1.2	1.141	1.261	8.846e-13	*
EXT	509.3	Pulmonary insufficiency or respiratory failure following trauma and surgery	respiratory	401142	1609	1.128	1.074	1.185	1.506e-06	*
EXT	509.8	Dependence on respirator [Ventilator] or supplemental oxygen	respiratory	391339	7413	1.185	1.158	1.213	8.363e-47	*
EXT	510	Other diseases of lung	respiratory	367682	17806	1.105	1.089	1.122	3.16e-38	*
EXT	510.2	Lung transplant	respiratory	405722	195	0.922	0.8008	1.061	0.2584
EXT	512	Other symptoms of respiratory system	respiratory	192666	147195	1.128	1.121	1.136	7.276e-256	*
EXT	512.1	Wheezing	respiratory	391125	3371	1.065	1.029	1.101	0.0003221
EXT	512.2	Painful respiration	respiratory	378930	6646	1.158	1.13	1.187	4.006e-32	*
EXT	512.3	Abnormal chest sounds	respiratory	404746	152	1.035	0.8819	1.214	0.6748
EXT	512.7	Shortness of breath	respiratory	281517	73825	1.141	1.132	1.151	2.53e-215	*
EXT	512.8	Cough	respiratory	284677	59275	1.061	1.052	1.071	1.606e-38	*
EXT	512.9	Other dyspnea	respiratory	291869	59784	1.104	1.095	1.114	1.652e-105	*
EXT	513	Respiratory abnormalities	respiratory	382199	8671	1.121	1.097	1.145	1.382e-25	*
EXT	513.3	Hypoventilation	respiratory	395884	3077	1.047	1.011	1.085	0.01111
EXT	513.31	Apnea	respiratory	401364	1198	1.003	0.9478	1.062	0.9074
EXT	513.32	Orthopnea	respiratory	403863	444	1.019	0.9278	1.119	0.6974
EXT	513.4	Hyperventilation	respiratory	404415	213	1.005	0.8777	1.15	0.9472
EXT	513.8	Disorders of diaphragm	respiratory	402513	1361	1.075	1.019	1.134	0.008301
EXT	514	Abnormal findings examination of lungs	respiratory	348093	29540	1.142	1.128	1.155	3.59e-103	*
EXT	514.1	Abnormal results of function study of pulmonary system	respiratory	402711	499	0.943	0.8634	1.03	0.1929
EXT	514.2	Solitary pulmonary nodule	respiratory	370753	19377	1.126	1.11	1.143	2.808e-57	*
EXT	516	Abnormal sputum	respiratory	394892	4465	1.199	1.164	1.235	5.893e-33	*
EXT	516.1	Hemoptysis	respiratory	396661	4189	1.204	1.168	1.242	1.566e-32	*
EXT	519	Other diseases of respiratory system, not elsewhere classified	respiratory	369413	14265	1.131	1.112	1.15	3.302e-46	*
EXT	519.1	Tracheostomy complications	respiratory	405718	260	1.255	1.111	1.419	0.0002659
EXT	519.2	Respiratory complications	respiratory	403583	431	1.116	1.015	1.227	0.02375
EXT	519.8	Other diseases of respiratory system, NEC	respiratory	392602	3598	1.107	1.071	1.144	1.413e-09	*
EXT	519.9	Symptoms involving respiratory system and other chest symptoms	respiratory	390445	5236	1.167	1.135	1.199	2.618e-28	*
EXT	360	Disorders of the globe	sense organs	402843	1145	1.015	0.9576	1.076	0.6127
EXT	360.2	Progressive myopia	sense organs	404407	569	0.9207	0.8476	1	0.05067
EXT	360.3	Hypotony of eye	sense organs	405681	245	1.045	0.9213	1.185	0.4941
EXT	361	Retinal detachments and defects	sense organs	389110	11244	1.017	0.9977	1.036	0.08506
EXT	361.1	Retinal detachment with retinal defect	sense organs	399744	4264	1.016	0.9852	1.047	0.3186
EXT	361.2	Retinoschisis and retinal cysts	sense organs	403983	1461	0.9767	0.9276	1.028	0.3713
EXT	362	Other retinal disorders	sense organs	296481	76873	1.051	1.042	1.06	7.273e-32	*
EXT	362.2	Degeneration of macula and posterior pole of retina	sense organs	335014	50364	1.043	1.032	1.053	8.85e-17	*
EXT	362.21	Macular degeneration, dry	sense organs	373166	23089	1.07	1.055	1.085	8.038e-22	*
EXT	362.22	Macular degeneration, wet	sense organs	397127	6245	1.112	1.084	1.141	3.529e-16	*
EXT	362.23	Cystoid macular degeneration of retina	sense organs	395880	5822	1.035	1.008	1.062	0.01014
EXT	362.26	Macular puckering of retina	sense organs	378856	16849	1.007	0.9909	1.023	0.4117
EXT	362.27	Drusen (degenerative) of retina	sense organs	388345	7210	1.013	0.9893	1.037	0.2886
EXT	362.29	Macular degeneration (senile) of retina NOS	sense organs	388065	9963	1.048	1.027	1.07	7.344e-06	*
EXT	362.3	Other nondiabetic retinopathy	sense organs	382322	10980	1.057	1.037	1.078	1.185e-08	*
EXT	362.31	Separation of retinal layers	sense organs	403008	1487	1.03	0.9782	1.084	0.2631
EXT	362.4	Retinal vascular changes and abnomalities	sense organs	388165	10364	1.071	1.05	1.092	1.113e-11	*
EXT	362.5	Toxic maculopathy of retina	sense organs	405381	246	1.072	0.9458	1.216	0.2757
EXT	362.6	Peripheral retinal degenerations	sense organs	390880	6486	1.037	1.011	1.063	0.004296
EXT	362.7	Hereditary retinal dystrophies	sense organs	401604	1498	1.032	0.9809	1.086	0.2219
EXT	362.8	Retinal hemorrhage/ischemia	sense organs	393386	4542	1.005	0.9757	1.035	0.7463
EXT	362.9	Retinal edema	sense organs	397076	4620	1.029	0.9992	1.059	0.05662
EXT	363	Chorioretinal inflammations, scars, and other disorders of choroid	sense organs	389498	7705	1.043	1.02	1.067	0.0002571
EXT	363.3	Chorioretinal scars	sense organs	391755	6736	1.048	1.023	1.073	0.0001631
EXT	363.4	Choroidal degenerations	sense organs	405292	238	1.049	0.9226	1.192	0.4676
EXT	364	Corneal opacity and other disorders of cornea	sense organs	386660	9849	1.016	0.9956	1.037	0.1262
EXT	364.1	Corneal opacity	sense organs	391508	6966	1.065	1.04	1.091	2.121e-07	*
EXT	364.2	Corneal edema	sense organs	403048	1544	1.082	1.029	1.138	0.002041
EXT	364.4	Corneal degenerations	sense organs	399442	2458	1.013	0.9736	1.055	0.5169
EXT	364.41	Keratoconus	sense organs	405508	506	0.9209	0.8435	1.005	0.06599
EXT	364.5	Corneal dystrophy	sense organs	397390	5025	1.002	0.9743	1.03	0.8886
EXT	364.51	Fuchs' dystrophy	sense organs	400931	2952	1.014	0.9775	1.051	0.4627
EXT	364.9	Cornea replaced by transplant	sense organs	404983	1011	1.044	0.981	1.111	0.1757
EXT	365	Glaucoma	sense organs	317559	70848	1.016	1.007	1.024	0.0002152
EXT	365.1	Open-angle glaucoma	sense organs	342715	48672	1.009	0.9997	1.019	0.05763
EXT	365.11	Primary open angle glaucoma	sense organs	383078	17329	1.003	0.988	1.019	0.6696
EXT	365.2	Primary angle-closure glaucoma	sense organs	396298	6050	1.063	1.036	1.091	3.149e-06	*
EXT	365.5	Pseudoexfoliation glaucoma	sense organs	404818	947	0.9915	0.9296	1.058	0.7964
EXT	366	Cataract	sense organs	164659	204225	1.089	1.081	1.098	2.971e-112	*
EXT	366.1	Nonsenile Cataract	sense organs	395693	3923	1.141	1.105	1.178	3.557e-16	*
EXT	366.2	Senile cataract	sense organs	192882	175298	1.077	1.069	1.085	3.779e-91	*
EXT	366.3	Traumatic cataract	sense organs	404786	545	1.054	0.9685	1.147	0.2233
EXT	367	Disorders of refraction and accommodation; blindness and low vision	sense organs	124863	249315	1.093	1.086	1.101	1.221e-134	*
EXT	367.1	Myopia	sense organs	304150	55928	0.9893	0.9803	0.9984	0.02059
EXT	367.2	Astigmatism	sense organs	249857	95330	1.041	1.033	1.049	3.619e-25	*
EXT	367.8	Hypermetropia	sense organs	293224	64406	1.074	1.065	1.084	2.045e-58	*
EXT	367.9	Blindness and low vision	sense organs	368650	16571	1.071	1.054	1.088	3.223e-17	*
EXT	368	Visual disturbances	sense organs	315981	42939	1.061	1.05	1.072	2.776e-30	*
EXT	368.1	Amblyopia	sense organs	397202	5497	1.06	1.032	1.089	2.035e-05
EXT	368.2	Diplopia and disorders of binocular vision	sense organs	389328	8058	1.048	1.025	1.071	4.198e-05
EXT	368.3	Anisometropia	sense organs	395936	3024	1.024	0.9876	1.061	0.2007
EXT	368.4	Visual field defects	sense organs	387950	7877	1.078	1.054	1.103	5.608e-11	*
EXT	368.5	Color vision deficiencies	sense organs	405308	242	0.9709	0.8552	1.102	0.6487
EXT	368.7	Disorders of accommodation	sense organs	405274	254	1.039	0.9174	1.177	0.5462
EXT	368.9	Subjective visual disturbances	sense organs	380234	8330	1.035	1.012	1.058	0.002219
EXT	368.91	Psychophysical visual disturbances	sense organs	404234	554	1.031	0.9486	1.122	0.4687
EXT	369	Infection of the eye	sense organs	371434	12317	1.065	1.046	1.084	9.607e-12	*
EXT	369.2	Eye infection, viral	sense organs	400043	2624	1.06	1.019	1.101	0.003307
EXT	369.5	Conjunctivitis, infectious	sense organs	377273	8461	1.061	1.038	1.084	8.051e-08	*
EXT	370	Keratitis	sense organs	384337	8243	1.061	1.038	1.084	1.428e-07	*
EXT	370.1	Corneal ulcer	sense organs	404141	1238	1.094	1.034	1.157	0.001728
EXT	370.2	Superficial keratitis	sense organs	400250	1529	1.066	1.013	1.121	0.01355
EXT	370.3	Keratoconjunctivitis	sense organs	393216	4159	1.049	1.017	1.081	0.002404
EXT	370.31	Keratoconjunctivitis sicca	sense organs	395768	3161	1.049	1.013	1.087	0.007227
EXT	371	Inflammation of the eye	sense organs	319441	47977	1.043	1.033	1.053	1.368e-17	*
EXT	371.1	Uveitis, noninfectious or NOS	sense organs	399646	3843	1.033	1.001	1.067	0.04438
EXT	371.2	Conjunctivitis, noninfectious	sense organs	386355	7759	1.049	1.026	1.073	2.886e-05
EXT	371.21	Allergic conjunctivitis	sense organs	388070	6982	1.05	1.025	1.075	6.597e-05
EXT	371.3	Inflammation of eyelids	sense organs	335718	37189	1.039	1.028	1.05	6.874e-12	*
EXT	371.33	Noninfectious dermatoses of eyelid	sense organs	405669	122	1.111	0.9298	1.328	0.2458
EXT	372	Disorders of conjunctiva	sense organs	382261	8693	1.054	1.032	1.077	1.511e-06	*
EXT	374	Other disorders of eyelids	sense organs	357633	30285	1.066	1.054	1.079	4.09e-26	*
EXT	374.1	Ectropion or entropion	sense organs	393968	6969	1.085	1.059	1.111	2.881e-11	*
EXT	374.2	Lagophthalmos	sense organs	404098	948	1.082	1.015	1.154	0.01577
EXT	374.3	Ptosis of eyelid	sense organs	389974	9808	1.073	1.052	1.095	6.355e-12	*
EXT	374.6	Dermatochalasis	sense organs	383892	15240	1.063	1.045	1.08	3.389e-13	*
EXT	375	Disorders of lacrimal system	sense organs	401287	2037	1.053	1.008	1.1	0.02122
EXT	375.1	Dry eyes	sense organs	291928	69471	1.058	1.049	1.067	2.193e-39	*
EXT	375.2	Epiphora	sense organs	402345	1556	1.057	1.006	1.112	0.02913
EXT	376	Disorders of the orbit	sense organs	405229	287	1.081	0.9619	1.214	0.1915
EXT	377	Disorders of optic nerve and visual pathways	sense organs	387903	9539	1.017	0.9964	1.038	0.1065
EXT	377.1	Optic atrophy	sense organs	397157	4213	1.018	0.9878	1.05	0.2419
EXT	377.3	Optic neuritis/neuropathy	sense organs	398453	3742	1.042	1.009	1.077	0.01195
EXT	378	Strabismus and other disorders of binocular eye movements	sense organs	383230	13442	1.035	1.017	1.053	0.0001143
EXT	378.1	Strabismus (not specified as paralytic)	sense organs	389766	9071	1.039	1.018	1.061	0.0003114
EXT	378.2	Nystagmus and other irregular eye movements	sense organs	404325	719	1.026	0.953	1.104	0.4979
EXT	378.5	Paralytic strabismus	sense organs	402876	2016	1.043	0.9983	1.09	0.05962
EXT	379	Other disorders of eye	sense organs	314054	52944	1.029	1.019	1.039	2.688e-09	*
EXT	379.1	Scleritis and episcleritis	sense organs	404438	913	1.057	0.9901	1.128	0.0969
EXT	379.2	Disorders of vitreous body	sense organs	336820	39161	1.006	0.9952	1.017	0.2789
EXT	379.3	Aphakia and other disorders of lens	sense organs	390718	6565	1.103	1.076	1.13	6.747e-15	*
EXT	379.4	Anomalies of pupillary function	sense organs	401945	1586	1.047	0.9963	1.1	0.0698
EXT	379.5	Disorders of iris and ciliary body	sense organs	397514	3845	1.045	1.012	1.078	0.007505
EXT	379.51	Pigmentary iris degeneration	sense organs	404223	1245	0.9915	0.9375	1.049	0.7645
EXT	379.9	Pain, swelling or discharge of eye	sense organs	389490	3168	1.065	1.028	1.103	0.0004778
EXT	380	Disorders of external ear	sense organs	394935	2820	1.102	1.061	1.144	3.414e-07	*
EXT	380.1	Otitis externa	sense organs	376486	12733	1.086	1.067	1.106	6.016e-20	*
EXT	380.4	Impacted cerumen	sense organs	317879	47458	1	0.9903	1.01	0.9643
EXT	381	Otitis media and Eustachian tube disorders	sense organs	357874	20732	1.066	1.051	1.081	5.339e-19	*
EXT	381.1	Otitis media	sense organs	368189	14457	1.069	1.051	1.087	6.589e-15	*
EXT	381.11	Suppurative and unspecified otitis media	sense organs	376865	9585	1.068	1.047	1.09	2.266e-10	*
EXT	381.2	Eustachian tube disorders	sense organs	390741	5826	1.023	0.9968	1.05	0.08525
EXT	381.3	Mastoiditis & related conditions	sense organs	403657	1146	1.065	1.005	1.129	0.03428
EXT	381.9	Otorrhea	sense organs	403377	861	1.038	0.9703	1.11	0.2803
EXT	382	Otalgia	sense organs	382402	6139	1.054	1.028	1.081	4.901e-05
EXT	383	Otosclerosis	sense organs	405194	478	0.9218	0.8422	1.009	0.07738
EXT	384	Other disorders of tympanic membrane	sense organs	400207	2924	1.05	1.013	1.09	0.008333
EXT	384.1	Myringitis	sense organs	405589	201	1.042	0.9065	1.198	0.5633
EXT	384.4	Perforation of tympanic membrane	sense organs	401442	2497	1.06	1.018	1.102	0.004173
EXT	385	Other disorders of middle ear and mastoid	sense organs	402754	1611	1.082	1.03	1.137	0.001683
EXT	385.3	Cholesteatoma	sense organs	404203	1257	1.094	1.035	1.157	0.001471
EXT	385.5	Tympanosclerosis and middle ear disease related to otitis media	sense organs	405394	203	1.044	0.9094	1.2	0.5381
EXT	386	Vertiginous syndromes and other disorders of vestibular system	sense organs	377357	13662	1.03	1.013	1.048	0.0006897
EXT	386.1	Meniere's disease	sense organs	403415	1787	0.9464	0.9032	0.9916	0.02064
EXT	386.2	Peripheral or central vertigo	sense organs	381828	10975	1.036	1.017	1.056	0.0002734
EXT	386.21	Central origin vertigo	sense organs	403478	692	0.9428	0.8747	1.016	0.1237
EXT	386.3	Labyrinthitis	sense organs	402872	686	0.9985	0.9261	1.077	0.9696
EXT	386.9	Dizziness and giddiness (Light-headedness and vertigo)	sense organs	310384	51206	1.065	1.055	1.075	7.733e-39	*
EXT	388	Other disorders of ear	sense organs	396163	2266	1.058	1.015	1.103	0.008365
EXT	389	Hearing loss	sense organs	164877	209433	0.9943	0.9876	1.001	0.101
EXT	389.1	Sensorineural hearing loss	sense organs	194586	167076	0.9983	0.9912	1.006	0.6429
EXT	389.2	Conductive hearing loss	sense organs	392883	5312	1.001	0.974	1.029	0.9494
EXT	389.3	Degenerative and vascular disorders of ear	sense organs	400956	1763	1.052	1.003	1.103	0.03583
EXT	389.4	Tinnitus	sense organs	285676	65281	1.004	0.995	1.012	0.4154
EXT	389.5	Disorders of acoustic nerve	sense organs	403389	778	0.9561	0.8908	1.026	0.2137
EXT	760	Back pain	symptoms	175305	187780	1.131	1.124	1.139	5.461e-288	*
EXT	761	Cervicalgia	symptoms	300906	69934	1.095	1.086	1.104	5.501e-100	*
EXT	763	Thoracic or lumbosacral neuritis or radiculitis, unspecified	symptoms	347217	36966	1.087	1.075	1.099	4.273e-51	*
EXT	764	Sciatica	symptoms	365017	19742	1.063	1.048	1.079	8.528e-17	*
EXT	765	Cervical radiculitis	symptoms	370824	20026	1.087	1.072	1.103	4.298e-30	*
EXT	766	Neuralgia, neuritis, and radiculitis NOS	symptoms	378967	10337	1.077	1.056	1.098	1.654e-13	*
EXT	767	Cervicocranial/Cervicobrachial syndrome	symptoms	405123	507	1.108	1.015	1.21	0.02214
EXT	769	Nonallopathic lesions NEC	symptoms	390404	13434	1.051	1.033	1.069	2.545e-08	*
EXT	770	Myalgia and myositis unspecified	symptoms	360152	23159	1.051	1.036	1.065	1.04e-12	*
EXT	771	Musculoskeletal symptoms referable to limbs	symptoms	400286	1158	1.051	0.9917	1.114	0.09294
EXT	771.1	Swelling of limb	symptoms	373794	8303	1.062	1.039	1.086	7.484e-08	*
EXT	771.2	Cramp of limb	symptoms	393552	3762	1.085	1.051	1.121	7.368e-07	*
EXT	772	Symptoms of the muscles	symptoms	400033	1604	1.035	0.9854	1.088	0.1686
EXT	772.1	Muscular wasting and disuse atrophy	symptoms	402622	1285	1.004	0.9502	1.061	0.8847
EXT	772.2	Spasm of muscle	symptoms	378014	9250	1.063	1.041	1.086	7.253e-09	*
EXT	772.3	Muscle weakness	symptoms	351840	29309	1.089	1.076	1.103	4.434e-44	*
EXT	772.4	Rhabdomyolysis	symptoms	402563	1593	1.108	1.055	1.165	4.801e-05
EXT	772.6	Facial weakness	symptoms	402822	721	1.024	0.9519	1.102	0.5195
EXT	780	Hypothermia/Chills	symptoms	403105	319	0.9909	0.8873	1.107	0.8714
EXT	781	Symptoms involving nervous and musculoskeletal systems	symptoms	387416	5648	1.06	1.032	1.088	1.643e-05
EXT	781.2	Abnormal posture	symptoms	404666	703	1.031	0.9566	1.111	0.4266
EXT	782.3	Edema	symptoms	313055	54248	1.076	1.066	1.086	7.191e-54	*
EXT	782.6	Pallor and flushing	symptoms	403460	597	1.013	0.9343	1.098	0.7578
EXT	783	Fever of unknown origin	symptoms	371356	11856	1.093	1.073	1.113	4.021e-21	*
EXT	783.1	Postprocedural fever	symptoms	404695	210	1.054	0.9196	1.208	0.4509
EXT	785	Abdominal pain	symptoms	277041	76904	1.119	1.11	1.128	8.894e-160	*
EXT	788	Syncope and collapse	symptoms	353992	29303	1.091	1.077	1.104	1.964e-45	*
EXT	789	Nausea and vomiting	symptoms	348260	25108	1.121	1.106	1.135	2.392e-66	*
EXT	789.1	Persistent vomiting	symptoms	405555	176	1.178	1.016	1.367	0.0302
EXT	790	Nonspecific findings on examination of blood	symptoms	399745	1270	1.101	1.041	1.163	0.0006885
EXT	790.1	Elevated sedimentation rate	symptoms	404818	370	0.9745	0.8791	1.08	0.623
EXT	790.6	Other abnormal blood chemistry	symptoms	346941	22258	1.027	1.013	1.041	0.0001324
EXT	790.8	Elevated C-reactive protein (CRP)	symptoms	405117	232	0.9628	0.8457	1.096	0.5663
EXT	791	Gangrene	symptoms	403106	1651	1.142	1.088	1.199	8.491e-08	*
EXT	794	Abnormal results of other function studies (bladder, pancreas, placenta, spleen, etc)	symptoms	398511	920	1.04	0.9748	1.11	0.2343
EXT	795	Other and nonspecific abnormal cytological, histological and immunological findings	symptoms	405560	134	0.9507	0.8003	1.129	0.5649
EXT	795.8	Abnormal tumor markers	symptoms	405733	141	1.035	0.8769	1.221	0.6846
EXT	797	Shock	symptoms	401759	1641	1.139	1.085	1.196	1.543e-07	*
EXT	797.1	Cardiogenic shock	symptoms	404133	773	1.127	1.05	1.209	0.0009659
EXT	798	Malaise and fatigue	symptoms	297918	57027	1.067	1.058	1.077	3.031e-45	*
EXT	798.1	Chronic fatigue syndrome	symptoms	396426	3122	0.9954	0.9607	1.031	0.7972
DEP	394	Rheumatic disease of the heart valves	circulatory system	390748	5533	1.022	0.9952	1.05	0.1085
DEP	394.1	Mitral valve stenosis and aortic valve stenosis	circulatory system	400950	1420	1.016	0.9639	1.07	0.5593
DEP	394.2	Mitral valve disease	circulatory system	404001	841	1.033	0.9652	1.106	0.3479
DEP	394.3	Aortic valve disease	circulatory system	405399	249	1.053	0.9296	1.193	0.4164
DEP	394.4	Acute rheumatic heart disease	circulatory system	405648	193	1.086	0.943	1.252	0.2511
DEP	394.7	Disease of tricuspid valve	circulatory system	399527	1166	1.081	1.02	1.145	0.008427
DEP	395	Heart valve disorders	circulatory system	358120	29657	1.028	1.016	1.04	8.13e-06
DEP	395.1	Nonrheumatic mitral valve disorders	circulatory system	383037	10097	1.031	1.01	1.051	0.002983
DEP	395.2	Nonrheumatic aortic valve disorders	circulatory system	378722	16816	1.028	1.012	1.044	0.0005999
DEP	395.3	Nonrheumatic tricuspid valve disorders	circulatory system	399092	1283	1.036	0.9802	1.094	0.2114
DEP	395.4	Nonrheumatic pulmonary valve disorders	circulatory system	404061	220	0.9611	0.8415	1.098	0.558
DEP	395.6	Heart valve replaced	circulatory system	396290	7598	1.022	0.9987	1.045	0.06489
DEP	396	Abnormal heart sounds	circulatory system	378610	11828	1.009	0.991	1.028	0.3169
DEP	401	Hypertension	circulatory system	100397	284150	1.079	1.071	1.088	8.391e-77	*
DEP	401.1	Essential hypertension	circulatory system	101800	282376	1.078	1.07	1.087	1.032e-75	*
DEP	401.2	Hypertensive heart and/or renal disease	circulatory system	330189	49119	1.061	1.051	1.072	4.485e-33	*
DEP	401.21	Hypertensive heart disease	circulatory system	366751	20383	1.071	1.056	1.086	3.194e-21	*
DEP	401.3	Other hypertensive complications	circulatory system	395278	3975	1.115	1.081	1.151	1.091e-11	*
DEP	411	Ischemic Heart Disease	circulatory system	254614	123178	1.097	1.089	1.105	1.275e-136	*
DEP	411.1	Unstable angina (intermediate coronary syndrome)	circulatory system	378140	14041	1.161	1.141	1.181	2.131e-66	*
DEP	411.2	Myocardial infarction	circulatory system	357161	33014	1.086	1.074	1.099	1.66e-45	*
DEP	411.3	Angina pectoris	circulatory system	351336	31256	1.123	1.11	1.137	6.763e-84	*
DEP	411.4	Coronary atherosclerosis	circulatory system	275731	107768	1.087	1.079	1.096	7.128e-107	*
DEP	411.41	Aneurysm and dissection of heart	circulatory system	404863	364	1.111	1.002	1.231	0.04588
DEP	411.8	Other chronic ischemic heart disease, unspecified	circulatory system	324192	63152	1.087	1.077	1.096	1.693e-75	*
DEP	411.9	Other acute and subacute forms of ischemic heart disease	circulatory system	400967	1110	1.064	1.002	1.128	0.04114
DEP	414	Other forms of chronic heart disease	circulatory system	378753	11902	1.061	1.042	1.081	3.084e-10	*
DEP	414.2	ASCVD	circulatory system	398924	3484	1.091	1.055	1.128	3.657e-07	*
DEP	415	Pulmonary heart disease	circulatory system	375769	18940	1.057	1.041	1.073	1.589e-13	*
DEP	415.1	Acute pulmonary heart disease	circulatory system	394025	9132	1.064	1.042	1.086	5.621e-09	*
DEP	415.11	Pulmonary embolism and infarction, acute	circulatory system	394344	9009	1.064	1.042	1.087	6.206e-09	*
DEP	415.2	Chronic pulmonary heart disease	circulatory system	386657	9437	1.063	1.041	1.085	5.731e-09	*
DEP	415.21	Primary pulmonary hypertension	circulatory system	402055	1469	1.03	0.978	1.084	0.2661
DEP	416	Cardiomegaly	circulatory system	380336	8023	1.039	1.016	1.063	0.0006947
DEP	418	Nonspecific chest pain	circulatory system	244187	110215	1.159	1.15	1.167	0	*
DEP	418.1	Precordial pain	circulatory system	396894	2043	1.149	1.099	1.2	5.271e-10	*
DEP	420	Carditis	circulatory system	392581	6121	1.048	1.022	1.075	0.0002949
DEP	420.2	Pericarditis	circulatory system	399236	3125	1.061	1.024	1.099	0.001019
DEP	420.21	Acute pericarditis	circulatory system	404783	627	1.096	1.013	1.186	0.0226
DEP	420.22	Chronic pericarditis	circulatory system	405429	252	0.9209	0.8135	1.042	0.1926
DEP	420.3	Endocarditis	circulatory system	399356	2850	1.032	0.9941	1.071	0.09905
DEP	425	Cardiomyopathy	circulatory system	378305	17437	1.031	1.016	1.047	7.196e-05
DEP	425.1	Primary/intrinsic cardiomyopathies	circulatory system	379631	16590	1.027	1.011	1.043	0.0009346
DEP	425.11	Hypertrophic obstructive cardiomyopathy	circulatory system	405163	631	1.058	0.9783	1.145	0.1577
DEP	425.12	Other hypertrophic cardiomyopathy	circulatory system	405356	438	1.045	0.9507	1.148	0.3625
DEP	425.2	Secondary/extrinsic cardiomyopathies	circulatory system	401919	1498	1.07	1.016	1.126	0.009835
DEP	425.8	Other cardiomyopathy	circulatory system	405146	496	1.049	0.9599	1.146	0.292
DEP	426	Cardiac conduction disorders	circulatory system	309346	56412	1.058	1.048	1.068	2.241e-33	*
DEP	426.2	Atrioventricular [AV] block	circulatory system	383711	12495	1.035	1.017	1.054	0.0001634
DEP	426.21	First degree AV block	circulatory system	393074	4955	1.016	0.9874	1.045	0.2795
DEP	426.22	Mobitz II AV block	circulatory system	405484	304	1.036	0.9253	1.16	0.5405
DEP	426.23	Second degree AV block	circulatory system	402859	1613	1.039	0.9891	1.091	0.1275
DEP	426.24	Atrioventricular block, complete	circulatory system	399132	5339	1.031	1.003	1.059	0.02772
DEP	426.25	Other heart block	circulatory system	402827	1357	1.036	0.9824	1.094	0.1897
DEP	426.3	Bundle branch block	circulatory system	382525	11069	1.043	1.023	1.063	1.41e-05
DEP	426.31	Right bundle branch block	circulatory system	392123	5787	1.056	1.029	1.084	3.851e-05
DEP	426.32	Left bundle branch block	circulatory system	396287	4185	1.029	0.9981	1.061	0.06644
DEP	426.4	Anomalous atrioventricular excitation	circulatory system	405595	446	1.034	0.9415	1.135	0.4874
DEP	426.7	Abnormal electrocardiogram [ECG] [EKG]	circulatory system	344082	24946	1.057	1.043	1.07	7.886e-17	*
DEP	426.8	Other cardiac conduction disorders	circulatory system	402272	956	1.09	1.023	1.162	0.007914
DEP	426.9	Cardiac pacemaker/device in situ	circulatory system	380673	20653	1.036	1.021	1.051	1.376e-06	*
DEP	426.91	Cardiac pacemaker in situ	circulatory system	386213	15350	1.036	1.019	1.053	2.507e-05
DEP	426.92	Cardiac defibrillator in situ	circulatory system	395151	8663	1.035	1.013	1.057	0.00181
DEP	427	Cardiac dysrhythmias	circulatory system	231079	126761	1.073	1.066	1.081	1.187e-84	*
DEP	427.1	Paroxysmal tachycardia, unspecified	circulatory system	382754	12864	1.041	1.023	1.06	6.758e-06	*
DEP	427.11	Paroxysmal supraventricular tachycardia	circulatory system	394248	5723	1.049	1.022	1.077	0.0003648
DEP	427.12	Paroxysmal ventricular tachycardia	circulatory system	393431	6621	1.038	1.013	1.063	0.00299
DEP	427.2	Atrial fibrillation and flutter	circulatory system	331914	62801	1.036	1.027	1.045	5.932e-15	*
DEP	427.21	Atrial fibrillation	circulatory system	334201	60331	1.036	1.027	1.046	1.029e-14	*
DEP	427.22	Atrial flutter	circulatory system	377534	19743	1.042	1.027	1.058	1.779e-08	*
DEP	427.3	Other specified cardiac dysrhythmias	circulatory system	332475	35069	1.062	1.05	1.073	1.239e-25	*
DEP	427.4	Cardiac arrest and ventricular fibrillation	circulatory system	400375	2431	1.046	1.005	1.089	0.02706
DEP	427.41	Ventricular fibrillation and flutter	circulatory system	403652	985	1.046	0.9824	1.114	0.1598
DEP	427.42	Cardiac arrest	circulatory system	402255	1576	1.059	1.008	1.113	0.02414
DEP	427.5	Arrhythmia (cardiac) NOS	circulatory system	347032	27008	1.086	1.072	1.1	4.034e-38	*
DEP	427.6	Premature beats	circulatory system	384944	8026	1.033	1.011	1.057	0.003797
DEP	427.61	Supraventricular premature beats	circulatory system	398323	1606	1.041	0.9905	1.093	0.1137
DEP	427.7	Tachycardia NOS	circulatory system	372337	12066	1.082	1.063	1.102	2.19e-17	*
DEP	427.8	Sinoatrial node dysfunction (Bradycardia)	circulatory system	396038	5362	1.077	1.048	1.106	9.994e-08	*
DEP	427.9	Palpitations	circulatory system	369775	16949	1.104	1.087	1.121	1.222e-35	*
DEP	428	Congestive heart failure; nonhypertensive	circulatory system	339445	48701	1.084	1.073	1.094	1.617e-58	*
DEP	428.1	Congestive heart failure (CHF) NOS	circulatory system	354195	35315	1.084	1.072	1.096	1.901e-45	*
DEP	428.2	Heart failure NOS	circulatory system	396202	3820	1.045	1.012	1.079	0.007295
DEP	428.3	Heart failure with reduced EF [Systolic or combined heart failure]	circulatory system	370696	24910	1.068	1.054	1.082	5.999e-23	*
DEP	428.4	Heart failure with preserved EF [Diastolic heart failure]	circulatory system	380825	15287	1.088	1.07	1.106	5.327e-24	*
DEP	429	Ill-defined descriptions and complications of heart disease	circulatory system	368453	11589	1.047	1.028	1.067	1.082e-06	*
DEP	429.1	Heart transplant/surgery	circulatory system	399909	2180	1.077	1.032	1.124	0.0005764
DEP	429.2	Abnormal function study of cardiovascular system	circulatory system	389805	4339	1.051	1.02	1.083	0.001146
DEP	429.3	Symptoms involving cardiovascular system	circulatory system	387404	5098	1.035	1.007	1.065	0.01402
DEP	429.9	Cardiac complications, not elsewhere classified	circulatory system	400713	753	1.095	1.019	1.176	0.01324
DEP	430	Intracranial hemorrhage	circulatory system	400628	3495	1.056	1.021	1.092	0.00146
DEP	430.1	Subarachnoid hemorrhage	circulatory system	405000	612	1.054	0.9734	1.142	0.1943
DEP	430.2	Intracerebral hemorrhage	circulatory system	403935	1203	1.017	0.9607	1.076	0.5632
DEP	430.3	Subdural hemorrhage	circulatory system	403771	1542	1.057	1.005	1.112	0.02997
DEP	433	Cerebrovascular disease	circulatory system	320011	59599	1.079	1.07	1.089	2.898e-62	*
DEP	433.1	Occlusion and stenosis of precerebral arteries	circulatory system	364582	23116	1.073	1.058	1.087	2.084e-24	*
DEP	433.11	Occlusion of cerebral arteries, with cerebral infarction	circulatory system	401614	2069	1.048	1.003	1.094	0.03532
DEP	433.12	Cerebral atherosclerosis	circulatory system	402898	1023	1.135	1.067	1.207	5.686e-05
DEP	433.2	Occlusion of cerebral arteries	circulatory system	379933	17322	1.065	1.049	1.081	1.019e-15	*
DEP	433.21	Cerebral artery occlusion, with cerebral infarction	circulatory system	380700	16944	1.065	1.049	1.082	1.281e-15	*
DEP	433.3	Cerebral ischemia	circulatory system	362943	26893	1.081	1.067	1.094	7.27e-34	*
DEP	433.31	Transient cerebral ischemia	circulatory system	365787	25564	1.082	1.069	1.096	1.331e-33	*
DEP	433.5	Cerebral aneurysm	circulatory system	404237	1338	1.036	0.9816	1.093	0.1989
DEP	433.6	Acute, but ill-defined cerebrovascular disease	circulatory system	389760	10975	1.072	1.051	1.092	1.286e-12	*
DEP	433.8	Late effects of cerebrovascular disease	circulatory system	385611	12235	1.059	1.04	1.079	4.171e-10	*
DEP	440	Atherosclerosis	circulatory system	367746	17924	1.073	1.056	1.089	1.398e-19	*
DEP	440.1	Atherosclerosis of renal artery	circulatory system	404137	931	1.048	0.9824	1.118	0.1551
DEP	440.2	Atherosclerosis of the extremities	circulatory system	382174	12899	1.074	1.055	1.093	3.415e-15	*
DEP	440.21	Atherosclerosis of native arteries of the extremities with ulceration or gangrene	circulatory system	401871	2366	1.018	0.9775	1.06	0.3892
DEP	440.22	Atherosclerosis of native arteries of the extremities with intermittent claudication	circulatory system	389878	8588	1.08	1.057	1.104	2.233e-12	*
DEP	440.9	Atherosclerosis of aorta	circulatory system	396605	1568	1.044	0.9936	1.098	0.08774
DEP	441	Vascular insufficiency of intestine	circulatory system	403266	1300	1.124	1.064	1.188	2.695e-05
DEP	441.1	Acute vascular insufficiency of intestine	circulatory system	404857	517	1.085	0.9946	1.183	0.06621
DEP	441.2	Chronic vascular insufficiency of intestine	circulatory system	405476	243	1.24	1.093	1.406	0.0008525
DEP	442	Other aneurysm	circulatory system	375141	21150	1.074	1.059	1.089	2.133e-23	*
DEP	442.1	Aortic aneurysm	circulatory system	379255	18597	1.079	1.063	1.096	1.014e-23	*
DEP	442.11	Abdominal aortic aneurysm	circulatory system	385376	13854	1.094	1.075	1.113	1.61e-24	*
DEP	442.2	Aneurysm of iliac artery	circulatory system	403267	1700	1.054	1.005	1.106	0.03123
DEP	442.3	Aneurysm of artery of lower extremity	circulatory system	404181	1057	1.105	1.04	1.174	0.001289
DEP	442.4	Arterial dissection	circulatory system	405592	251	0.9801	0.8657	1.11	0.7505
DEP	442.8	Aneurysm of other specified artery	circulatory system	403944	878	1.053	0.9855	1.126	0.1258
DEP	443	Peripheral vascular disease	circulatory system	348604	36080	1.074	1.062	1.086	5.684e-37	*
DEP	443.1	Raynaud's syndrome	circulatory system	403180	1812	1.031	0.9843	1.08	0.1968
DEP	443.7	Peripheral angiopathy in diseases classified elsewhere	circulatory system	405104	396	1.133	1.026	1.251	0.01359
DEP	443.8	Other specified peripheral vascular diseases	circulatory system	400285	2108	1.092	1.046	1.14	6.379e-05
DEP	443.9	Peripheral vascular disease, unspecified	circulatory system	352431	33503	1.077	1.064	1.089	9.338e-37	*
DEP	444	Arterial embolism and thrombosis	circulatory system	398491	3516	1.079	1.044	1.116	8.153e-06
DEP	444.1	Arterial embolism and thrombosis of lower extremity artery	circulatory system	402121	1802	1.07	1.021	1.121	0.004532
DEP	444.2	Embolism and thrombosis of abdominal aorta	circulatory system	405139	348	1.124	1.012	1.25	0.02941
DEP	444.5	Atheroembolism	circulatory system	405939	112	1.272	1.056	1.533	0.01117
DEP	446	Polyarteritis nodosa and allied conditions	circulatory system	402728	1809	1.066	1.017	1.116	0.007092
DEP	446.1	Thromboangiitis obliterans	circulatory system	405985	130	1.242	1.044	1.477	0.01418
DEP	446.3	Hypersensitivity angiitis	circulatory system	405922	112	1.188	0.9866	1.431	0.06905
DEP	446.4	Wegener's granulomatosis	circulatory system	405963	201	0.9184	0.7994	1.055	0.2289
DEP	446.5	Giant cell arteritis	circulatory system	405008	722	1.072	0.9962	1.154	0.06314
DEP	446.6	Polyarteritis nodosa	circulatory system	406058	103	0.7824	0.6447	0.9494	0.01294
DEP	446.9	Arteritis NOS	circulatory system	404710	641	1.064	0.9843	1.15	0.1186
DEP	447	Other disorders of arteries and arterioles	circulatory system	394675	3254	1.033	0.9978	1.069	0.0666
DEP	447.1	Stricture of artery	circulatory system	402415	828	1.046	0.9768	1.12	0.198
DEP	447.7	Aortic ectasia	circulatory system	402518	834	1.019	0.952	1.091	0.5831
DEP	448	Disease of capillaries	circulatory system	403429	620	0.9951	0.9194	1.077	0.9028
DEP	450	Noninfectious disorders of lymphatic channels	circulatory system	398350	4107	1.026	0.9947	1.058	0.1042
DEP	451	Phlebitis and thrombophlebitis	circulatory system	396834	3470	1.051	1.016	1.087	0.003602
DEP	451.2	Phlebitis and thrombophlebitis of lower extremities	circulatory system	401241	1826	1.025	0.979	1.074	0.2885
DEP	452	Other venous embolism and thrombosis	circulatory system	373511	22141	1.053	1.038	1.067	1.798e-13	*
DEP	452.1	Iatrogenic pulmonary embolism and infarction	circulatory system	405527	289	1.14	1.015	1.28	0.0269
DEP	452.2	Deep vein thrombosis [DVT]	circulatory system	387900	12366	1.038	1.02	1.057	4.735e-05
DEP	452.8	Postphlebitic syndrome	circulatory system	405767	177	0.8676	0.7483	1.006	0.0598
DEP	453	Chronic venous hypertension	circulatory system	402302	2226	1.017	0.9757	1.061	0.4181
DEP	454	Varicose veins	circulatory system	375887	16271	1.024	1.008	1.04	0.003411
DEP	454.1	Varicose veins of lower extremity	circulatory system	381253	14149	1.023	1.006	1.041	0.008124
DEP	454.11	Varicose veins of lower extremity, symptomtic	circulatory system	390290	8476	1.037	1.015	1.059	0.00108
DEP	455	Hemorrhoids	circulatory system	297272	50730	1.058	1.048	1.068	9.515e-31	*
DEP	456	Chronic venous insufficiency [CVI]	circulatory system	370587	21020	1.043	1.028	1.058	4.054e-09	*
DEP	457	Encounter for long-term (current) use of anticoagulants, antithrombotics, aspirin	circulatory system	385978	7361	1.049	1.025	1.074	4.722e-05
DEP	457.2	Encounter for long-term (current) use of antiplatelets/antithrombotics	circulatory system	400812	1738	1.071	1.022	1.123	0.004352
DEP	457.3	Encounter for long-term (current) use of aspirin	circulatory system	389314	5231	1.043	1.014	1.072	0.002841
DEP	458	Hypotension	circulatory system	342401	31964	1.112	1.099	1.125	5.336e-72	*
DEP	458.1	Orthostatic hypotension	circulatory system	379398	11046	1.115	1.094	1.136	6.979e-29	*
DEP	458.2	Iatrogenic hypotension	circulatory system	397373	1632	1.064	1.014	1.118	0.01221
DEP	458.9	Hypotension NOS	circulatory system	362738	18673	1.112	1.095	1.128	1.627e-44	*
DEP	459	Other disorders of circulatory system	circulatory system	369046	13592	1.074	1.056	1.093	4.137e-16	*
DEP	459.1	Hemorrhage NOS	circulatory system	403107	371	1.037	0.9364	1.149	0.4829
DEP	459.7	Blood vessel replaced	circulatory system	401290	1873	1.104	1.054	1.155	2.236e-05
DEP	459.9	Circulatory disease NEC	circulatory system	375320	10622	1.069	1.048	1.09	1.804e-11	*
DEP	747	Cardiac and circulatory congenital anomalies	congenital anomalies	396207	3745	1.032	0.9994	1.066	0.05429
DEP	747.1	Cardiac congenital anomalies	congenital anomalies	398808	2814	1.02	0.9824	1.058	0.3058
DEP	747.11	Cardiac shunt/ heart septal defect	congenital anomalies	404069	1021	1.011	0.9503	1.075	0.734
DEP	747.12	Valvular heart disease/ heart chambers	congenital anomalies	404007	900	0.983	0.9205	1.05	0.6095
DEP	747.13	Congenital anomalies of great vessels	congenital anomalies	405179	299	1.019	0.9089	1.141	0.7521
DEP	747.2	Congenital anomalies of peripheral vascular system	congenital anomalies	403661	854	1.073	1.003	1.148	0.04121
DEP	748	Anomalies of respiratory system, congenital	congenital anomalies	405744	126	1.069	0.8975	1.274	0.453
DEP	749	Congenital anomalies of face and neck	congenital anomalies	404191	481	1.022	0.9339	1.118	0.6387
DEP	750	Digestive congenital anomalies	congenital anomalies	398527	1695	1.093	1.042	1.146	0.0002916
DEP	750.1	Upper gastrointestinal congenital anomalies	congenital anomalies	402437	852	1.138	1.064	1.218	0.0001664
DEP	750.11	Esophageal atresia/tracheoesophageal fistula	congenital anomalies	404440	426	1.037	0.9428	1.141	0.4535
DEP	750.14	Congenital anomalies of esophagus	congenital anomalies	405729	112	1.464	1.215	1.764	5.989e-05
DEP	750.15	Congenital anomalies of stomach	congenital anomalies	405527	153	1.237	1.055	1.451	0.008752
DEP	750.2	Lower gastrointestinal congenital anomalies	congenital anomalies	402315	783	1.062	0.9898	1.14	0.09398
DEP	750.21	Congenital anomalies of intestine	congenital anomalies	404147	267	1.045	0.9265	1.179	0.4733
DEP	750.22	Congenital anomaly of gallbladder, bile ducts, liver, pancreas	congenital anomalies	404455	497	1.074	0.983	1.174	0.1137
DEP	751	Genitourinary congenital anomalies	congenital anomalies	388637	6822	1.078	1.052	1.104	1.006e-09	*
DEP	751.1	Congenital anomalies of genital organs	congenital anomalies	401705	1083	1.071	1.009	1.138	0.02415
DEP	751.12	Congenital anomalies of male genital organs	congenital anomalies	404532	482	1.108	1.012	1.212	0.02579
DEP	751.2	Congenital anomalies of urinary system	congenital anomalies	393274	5545	1.08	1.052	1.109	1.602e-08	*
DEP	751.21	Cystic kidney disease	congenital anomalies	394633	5011	1.082	1.052	1.113	3.752e-08	*
DEP	751.22	Other specified congenital anomalies of kidney	congenital anomalies	405239	412	1.013	0.9195	1.116	0.7912
DEP	751.3	Obstructive genitourinary defect	congenital anomalies	405825	138	0.9223	0.7799	1.091	0.3444
DEP	752	Nervous system congenital anomalies	congenital anomalies	404641	540	1.102	1.013	1.2	0.02439
DEP	752.1	Neural tube defects	congenital anomalies	405720	209	1.021	0.8913	1.17	0.7618
DEP	752.11	Spina bifida	congenital anomalies	405963	119	1.012	0.8451	1.212	0.8951
DEP	752.2	Other specified congenital anomalies of nervous system	congenital anomalies	405340	295	1.185	1.057	1.329	0.003711
DEP	753	Congenital anomalies of the eye	congenital anomalies	402270	1017	1.031	0.9692	1.097	0.3338
DEP	753.1	Congenital cataract and lens anomalies	congenital anomalies	404812	262	1.032	0.9139	1.166	0.6092
DEP	753.2	Congenital anomalies of posterior segment of eye	congenital anomalies	404575	413	1.048	0.9516	1.155	0.3387
DEP	754	Congenital musculoskeletal deformities of spine	congenital anomalies	401097	1989	1.106	1.058	1.156	8.201e-06
DEP	754.1	Lumbosacral spondylolysis, congenital	congenital anomalies	404992	335	1.127	1.012	1.256	0.0294
DEP	754.2	Spondylolisthesis, congenital	congenital anomalies	403163	1362	1.103	1.046	1.164	0.0003214
DEP	755	Congenital anomalies of limbs	congenital anomalies	384970	10114	1.012	0.9917	1.032	0.2556
DEP	755.1	Congenital deformities of feet	congenital anomalies	386631	9612	1.014	0.9939	1.035	0.1707
DEP	755.3	Congenital anomaly of fingers/toes	congenital anomalies	405713	104	0.9801	0.8081	1.189	0.8383
DEP	755.6	Other congenital anomalies of lower limb, including pelvic girdle	congenital anomalies	405119	313	0.9983	0.893	1.116	0.9765
DEP	756	Other congenital musculoskeletal anomalies	congenital anomalies	401708	1058	1.065	1.002	1.131	0.04234
DEP	756.1	Congenital anomalies of abdominal wall; diaphram	congenital anomalies	405714	104	1.23	1.014	1.491	0.03549
DEP	756.3	Congenital anomalies of muscle, tendon, fascia, and connective tissue	congenital anomalies	405136	305	1.111	0.9921	1.244	0.06834
DEP	756.5	Congenital osteodystrophies	congenital anomalies	404171	423	1.044	0.9485	1.149	0.3793
DEP	757	Congenital anomalies of the integument	congenital anomalies	403967	772	1.06	0.9878	1.138	0.1051
DEP	758	Chromosomal anomalies and genetic disorders	congenital anomalies	405608	295	1.006	0.8972	1.129	0.915
DEP	758.1	Chromosomal anomalies	congenital anomalies	405782	216	0.9486	0.8295	1.085	0.4409
DEP	759	Other and unspecified congenital anomalies	congenital anomalies	404819	395	1.046	0.9468	1.155	0.379
DEP	681	Superficial cellulitis and abscess	dermatologic	301716	62601	1.092	1.082	1.101	1.524e-87	*
DEP	681.1	Cellulitis and abscess of fingers/toes	dermatologic	380695	10080	1.072	1.051	1.093	8.777e-12	*
DEP	681.2	Cellulitis and abscess of face/neck	dermatologic	397467	3006	1.029	0.9925	1.067	0.1214
DEP	681.3	Cellulitis and abscess of arm/hand	dermatologic	389976	6205	1.094	1.067	1.122	2.567e-12	*
DEP	681.5	Cellulitis and abscess of leg, except foot	dermatologic	373728	17028	1.067	1.051	1.084	1.349e-16	*
DEP	681.6	Cellulitis and abscess of foot, toe	dermatologic	398452	3317	1.059	1.023	1.096	0.001134
DEP	681.7	Cellulitis and abscess of trunk	dermatologic	390147	6526	1.114	1.087	1.142	7.813e-18	*
DEP	686	Other local infections of skin and subcutaneous tissue	dermatologic	387381	4186	1.096	1.063	1.13	4.963e-09	*
DEP	686.1	Carbuncle and furuncle	dermatologic	393185	3519	1.083	1.048	1.12	2.613e-06	*
DEP	686.2	Impetigo	dermatologic	402605	649	1.047	0.9686	1.131	0.2495
DEP	686.3	Pilonidal cyst	dermatologic	403986	1218	1.019	0.9625	1.078	0.5219
DEP	686.4	Pyogenic granuloma	dermatologic	403554	683	1.073	0.9946	1.157	0.06885
DEP	686.5	Pyoderma	dermatologic	405221	248	0.8864	0.7823	1.004	0.05867
DEP	687	Symptoms affecting skin	dermatologic	364825	11175	1.043	1.023	1.063	1.516e-05
DEP	687.1	Rash and other nonspecific skin eruption	dermatologic	313391	36972	1.077	1.065	1.088	1.962e-40	*
DEP	687.3	Changes in skin texture	dermatologic	403403	299	1.017	0.9078	1.14	0.7675
DEP	687.4	Disturbance of skin sensation	dermatologic	331361	30903	1.084	1.071	1.097	3.043e-41	*
DEP	689	Disorder of skin and subcutaneous tissue NOS	dermatologic	316500	35377	1.032	1.02	1.043	4.178e-08	*
DEP	690	Erythematosquamous dermatosis	dermatologic	357241	26280	1.069	1.056	1.083	4.094e-25	*
DEP	690.1	Seborrheic dermatitis	dermatologic	357969	26085	1.068	1.055	1.082	2.252e-24	*
DEP	691	Congenital anomalies of skin	dermatologic	400905	1732	1.052	1.003	1.103	0.0365
DEP	691.1	Ichthyosis congenita	dermatologic	405765	231	1.036	0.9102	1.179	0.5928
DEP	694	Dyschromia and Vitiligo	dermatologic	370952	12258	1.011	0.9928	1.029	0.2385
DEP	694.1	Vitiligo	dermatologic	404467	1115	0.9871	0.9304	1.047	0.6667
DEP	694.2	Other dyschromia	dermatologic	373216	10754	1.011	0.992	1.031	0.2537
DEP	694.3	Vascular disorders of skin	dermatologic	405237	313	1.072	0.9593	1.199	0.2193
DEP	695	Erythematous conditions	dermatologic	354143	26616	1.052	1.039	1.065	2.591e-15	*
DEP	695.1	Toxic erythema	dermatologic	405493	216	1.129	0.9872	1.291	0.07649
DEP	695.2	Bullous dermatoses	dermatologic	404334	877	1.01	0.9451	1.08	0.7646
DEP	695.21	Dermatitis herpetiformis	dermatologic	405553	295	0.9452	0.843	1.06	0.334
DEP	695.22	Pemphigus and pemphigoid	dermatologic	405573	419	1.08	0.9809	1.19	0.1168
DEP	695.3	Rosacea	dermatologic	385425	12792	1.021	1.003	1.039	0.02438
DEP	695.4	Lupus (localized and systemic)	dermatologic	404492	1190	1.049	0.9904	1.111	0.1035
DEP	695.41	Cutaneous lupus erythematosus	dermatologic	405294	656	1.088	1.007	1.175	0.03169
DEP	695.42	Systemic lupus erythematosus	dermatologic	404939	854	0.9998	0.9345	1.07	0.9949
DEP	695.7	Prurigo and Lichen	dermatologic	390589	6262	1.084	1.057	1.112	3.014e-10	*
DEP	695.8	Other specified erythematous conditions	dermatologic	393299	4347	1.08	1.048	1.113	4.693e-07	*
DEP	695.9	Unspecified erythematous condition	dermatologic	400501	667	1.008	0.9337	1.088	0.8421
DEP	696	Psoriasis and related disorders	dermatologic	385083	14495	1.036	1.018	1.053	4.144e-05
DEP	696.2	Parapsoriasis	dermatologic	405726	187	1.004	0.8694	1.16	0.9532
DEP	696.3	Pityriasis	dermatologic	405152	250	1.001	0.8839	1.134	0.9834
DEP	696.4	Psoriasis	dermatologic	386267	14117	1.036	1.018	1.053	4.564e-05
DEP	696.41	Psoriasis vulgaris	dermatologic	386935	13545	1.037	1.02	1.055	3.155e-05
DEP	696.42	Psoriatic arthropathy	dermatologic	402844	2650	1.047	1.007	1.088	0.02008
DEP	697	Sarcoidosis	dermatologic	404553	1285	1.036	0.9806	1.095	0.2062
DEP	698	Pruritus and related conditions	dermatologic	377528	9639	1.098	1.076	1.121	2.212e-19	*
DEP	700	Corns and callosities	dermatologic	362852	25075	1.036	1.022	1.049	1.116e-07	*
DEP	701.1	Keratoderma, acquired	dermatologic	376639	11287	1.038	1.019	1.058	9.204e-05
DEP	701.2	Scar conditions and fibrosis of skin	dermatologic	386671	5768	1.026	0.9998	1.053	0.05193
DEP	701.3	Circumscribed scleroderma	dermatologic	405067	589	0.9368	0.8637	1.016	0.1151
DEP	701.4	Keloid scar	dermatologic	400772	1719	1.011	0.9635	1.06	0.6667
DEP	701.5	Abnormal granulation tissue	dermatologic	403203	560	1.075	0.9886	1.168	0.09077
DEP	701.6	Acquired acanthosis nigricans	dermatologic	405423	116	1.021	0.8495	1.226	0.8276
DEP	702	Degenerative skin conditions and other dermatoses	dermatologic	243008	120910	1.027	1.019	1.034	1.208e-12	*
DEP	702.1	Actinic keratosis	dermatologic	287032	84301	1.02	1.012	1.029	1.134e-06	*
DEP	702.2	Seborrheic keratosis	dermatologic	279062	76406	1.026	1.018	1.035	8.097e-10	*
DEP	702.4	Degenerative skin disorders	dermatologic	405364	241	1.043	0.9193	1.184	0.5103
DEP	703	Diseases of nail, NOS	dermatologic	348191	34664	1.051	1.039	1.063	3.191e-18	*
DEP	703.1	Ingrowing nail	dermatologic	369824	21807	1.082	1.068	1.097	1.781e-29	*
DEP	704	Diseases of hair and hair follicles	dermatologic	376165	10816	1.083	1.062	1.104	4.376e-16	*
DEP	704.1	Alopecia	dermatologic	401443	1764	1.054	1.005	1.105	0.03036
DEP	704.11	Alopecia Areata	dermatologic	405258	499	1.042	0.9534	1.138	0.3661
DEP	704.2	Hirsutism	dermatologic	405588	340	0.9861	0.8855	1.098	0.7985
DEP	704.8	Other specified diseases of hair and hair follicles	dermatologic	384001	7257	1.089	1.064	1.114	1.032e-12	*
DEP	705	Disorders of sweat glands	dermatologic	397864	2674	1.063	1.023	1.105	0.001731
DEP	705.1	Dyshidrosis	dermatologic	402187	1298	1.035	0.9799	1.093	0.2172
DEP	705.3	Hidradenitis	dermatologic	404015	1016	1.128	1.06	1.2	0.000147
DEP	705.8	Hyperhidrosis	dermatologic	398064	2131	1.071	1.026	1.117	0.00183
DEP	706	Diseases of sebaceous glands	dermatologic	308671	51939	1.054	1.044	1.064	1.014e-27	*
DEP	706.1	Acne	dermatologic	394030	4966	1.047	1.018	1.078	0.001458
DEP	706.2	Sebaceous cyst	dermatologic	351360	28331	1.053	1.04	1.066	1.339e-16	*
DEP	706.3	Seborrhea	dermatologic	402504	887	1.055	0.9875	1.127	0.1123
DEP	706.8	Other specified diseases of sebaceous glands	dermatologic	362404	17015	1.037	1.021	1.053	5.377e-06	*
DEP	707	Chronic ulcer of skin	dermatologic	370943	22351	1.055	1.041	1.07	7.884e-15	*
DEP	707.1	Decubitus ulcer	dermatologic	392937	7935	1.068	1.044	1.092	9.473e-09	*
DEP	707.2	Chronic ulcer of leg or foot	dermatologic	382947	15499	1.042	1.025	1.059	5.665e-07	*
DEP	707.3	Chronic ulcer of unspecified site	dermatologic	394469	4411	1.029	0.9985	1.06	0.0625
DEP	709	Diffuse diseases of connective tissue	dermatologic	402062	1690	1.052	1.003	1.104	0.03722
DEP	709.2	Sicca syndrome	dermatologic	403753	870	1.057	0.9889	1.13	0.1026
DEP	709.3	Systemic sclerosis	dermatologic	405719	288	0.9918	0.8831	1.114	0.8895
DEP	709.4	Polymyositis	dermatologic	405972	158	1.167	0.9973	1.365	0.05403
DEP	709.5	Dermatomyositis	dermatologic	406033	117	1.056	0.88	1.268	0.5561
DEP	709.7	Unspecified diffuse connective tissue disease	dermatologic	405387	340	1.014	0.9112	1.128	0.8
DEP	931	Contact dermatitis and other eczema due to plants [except food]	dermatologic	398815	1645	1.044	0.994	1.096	0.08568
DEP	938	Dermatitis due to solar radiation	dermatologic	378499	10221	1.027	1.007	1.048	0.007284
DEP	938.1	Acute dermatitis due to solar radiation	dermatologic	402279	664	1.052	0.9741	1.135	0.1978
DEP	938.2	Chronic dermatitis due to solar radiation	dermatologic	390261	5798	1.029	1.003	1.056	0.03125
DEP	939	Atopic/contact dermatitis due to other or unspecified	dermatologic	298230	56366	1.051	1.042	1.061	3.94e-27	*
DEP	939.1	Contact and allergic dermatitis of eyelid	dermatologic	405056	249	0.951	0.8396	1.077	0.4299
DEP	947	Urticaria	dermatologic	393046	4564	1.066	1.035	1.097	2.257e-05
DEP	520	Disorders of tooth development	digestive	392830	3182	1.143	1.104	1.184	8.526e-14	*
DEP	520.1	Hereditary disturbances in tooth structure	digestive	400467	1320	1.146	1.086	1.21	8.676e-07	*
DEP	520.2	Disturbances in tooth eruption	digestive	400294	871	1.121	1.048	1.199	0.0008202
DEP	521	Diseases of hard tissues of teeth	digestive	311968	72663	1.108	1.099	1.118	2.426e-133	*
DEP	521.1	Dental caries	digestive	315035	70646	1.108	1.099	1.118	1.448e-130	*
DEP	521.2	Dental abrasion, erosion and attrition	digestive	387970	7566	1.111	1.086	1.137	2.556e-19	*
DEP	522	Diseases of pulp and periapical tissues	digestive	374218	16961	1.116	1.099	1.134	8.327e-44	*
DEP	522.1	Pulpitis and necrosis of tooth pulp	digestive	386352	9877	1.12	1.098	1.143	1.919e-28	*
DEP	522.5	Periapical abscess	digestive	389698	4770	1.1	1.069	1.132	8.686e-11	*
DEP	523	Gingival and periodontal diseases	digestive	327036	60033	1.102	1.092	1.112	1.032e-102	*
DEP	523.1	Gingivitis	digestive	370704	21015	1.112	1.096	1.127	1.131e-49	*
DEP	523.3	Periodontitis (acute or chronic)	digestive	359058	30180	1.11	1.097	1.123	3.602e-66	*
DEP	523.31	Acute periodontitis	digestive	372170	20077	1.117	1.101	1.133	1.813e-51	*
DEP	523.32	Chronic periodontitis	digestive	378121	16838	1.102	1.085	1.12	1.176e-34	*
DEP	524	Dentofacial anomalies, including malocclusion	digestive	390880	5451	1.152	1.121	1.183	7.615e-25	*
DEP	524.3	Anomalies of tooth position/malocclusion	digestive	397588	2803	1.149	1.107	1.193	3.015e-13	*
DEP	525	Other diseases of the teeth and supporting structures	digestive	309042	71841	1.127	1.118	1.137	1.07e-178	*
DEP	525.1	Loss of teeth or edentulism	digestive	347687	44712	1.123	1.112	1.134	4.719e-115	*
DEP	525.2	Atrophy of edentulous alveolar ridge	digestive	398086	3649	1.117	1.081	1.155	3.607e-11	*
DEP	526	Diseases of the jaws	digestive	382551	8016	1.118	1.093	1.143	1.374e-22	*
DEP	526.1	Cysts of the jaws	digestive	405354	218	1.04	0.9104	1.189	0.5608
DEP	526.3	Anomalies of jaw size/symmetry	digestive	405432	150	0.925	0.7877	1.086	0.3415
DEP	526.4	Temporomandibular joint disorders	digestive	393595	4321	1.116	1.083	1.15	1.248e-12	*
DEP	526.41	Temporomandibular joint disorder, unspecified	digestive	396258	3439	1.127	1.089	1.166	4.863e-12	*
DEP	526.42	Arthralgia/ankylosis of temporomandibular joint	digestive	402862	621	1.08	0.9975	1.169	0.05772
DEP	526.5	Inflammatory conditions of jaw	digestive	403321	662	1.146	1.061	1.237	0.0005002
DEP	526.8	Exostosis of jaw	digestive	404051	364	1.191	1.074	1.32	0.0009164
DEP	526.9	Jaw disease NOS	digestive	403617	554	1.014	0.9322	1.102	0.7523
DEP	527	Diseases of the salivary glands	digestive	387759	7591	1.077	1.053	1.102	1.748e-10	*
DEP	527.2	Sialoadenitis	digestive	402554	1394	1.087	1.031	1.146	0.00198
DEP	527.7	Disturbance of salivary secretion	digestive	392637	5286	1.071	1.043	1.101	7.32e-07	*
DEP	527.8	Other specified diseases of the salivary glands	digestive	405071	258	1.081	0.9557	1.222	0.2163
DEP	528	Diseases of the oral soft tissues, excluding lesions specific for gingiva and tongue	digestive	377779	10016	1.117	1.095	1.14	1.731e-27	*
DEP	528.1	Stomatitis and mucositis	digestive	399960	1455	1.189	1.129	1.253	5.094e-11	*
DEP	528.11	Stomatitis and mucositis (ulcerative)	digestive	404907	222	1.163	1.018	1.327	0.02573
DEP	528.12	Oral aphthae	digestive	403142	556	1.193	1.097	1.297	3.521e-05
DEP	528.3	Cellulitis and abscess of oral soft tissues	digestive	401476	891	1.069	1	1.142	0.04835
DEP	528.4	Cysts of oral soft tissues	digestive	405040	193	1.105	0.9589	1.274	0.1671
DEP	528.41	Cyst of the salivary gland	digestive	405630	115	1.064	0.8851	1.279	0.5094
DEP	528.5	Diseases of lips	digestive	402744	846	1.13	1.056	1.21	0.0003899
DEP	528.6	Leukoplakia of oral mucosa	digestive	402715	1159	1.152	1.087	1.22	1.798e-06	*
DEP	528.7	Sialolithiasis	digestive	405220	372	1.043	0.9414	1.155	0.4219
DEP	529	Diseases and other conditions of the tongue	digestive	400946	1488	1.153	1.095	1.213	5.374e-08	*
DEP	529.1	Glossitis	digestive	404699	328	1.177	1.055	1.312	0.003466
DEP	529.6	Glossodynia	digestive	405587	133	1.291	1.088	1.533	0.003428
DEP	530	Diseases of esophagus	digestive	209320	163273	1.121	1.113	1.128	2.02e-251	*
DEP	530.1	Esophagitis, GERD and related diseases	digestive	213011	159514	1.121	1.114	1.129	2.214e-252	*
DEP	530.11	GERD	digestive	220720	150895	1.12	1.113	1.128	8.234e-246	*
DEP	530.12	Ulcer of esophagus	digestive	400602	2321	1.066	1.023	1.111	0.002161
DEP	530.13	Barrett's esophagus	digestive	389804	12400	1.078	1.059	1.098	2.955e-16	*
DEP	530.14	Reflux esophagitis	digestive	378523	12394	1.102	1.082	1.122	4.066e-26	*
DEP	530.15	Eosinophilic esophagitis	digestive	405240	607	1.076	0.9934	1.166	0.07199
DEP	530.2	Esophageal bleeding (varices/hemorrhage)	digestive	398214	3798	1.039	1.006	1.073	0.0194
DEP	530.3	Stricture and stenosis of esophagus	digestive	396431	4295	1.046	1.015	1.078	0.003233
DEP	530.5	Disorders of esophageal motility	digestive	401944	1769	1.11	1.059	1.164	1.242e-05
DEP	530.6	Diverticulum of esophagus, acquired	digestive	405180	526	1.079	0.9899	1.175	0.08386
DEP	530.7	Gastroesophageal laceration-hemorrhage syndrome	digestive	405204	284	1.085	0.9651	1.219	0.1728
DEP	530.9	Heartburn	digestive	391826	3406	1.036	1.001	1.072	0.04139
DEP	531	Peptic ulcer (excl. esophageal)	digestive	381432	14176	1.091	1.072	1.109	6.451e-24	*
DEP	531.1	Hemorrhage from gastrointestinal ulcer	digestive	401823	1848	1.05	1.003	1.1	0.03611
DEP	531.2	Gastric ulcer	digestive	398339	3083	1.067	1.029	1.105	0.0003804
DEP	531.3	Duodenal ulcer	digestive	400829	2082	1.108	1.061	1.157	3.684e-06	*
DEP	531.4	Peptic ulcer, site unspecified	digestive	391271	7980	1.085	1.061	1.11	6.914e-13	*
DEP	531.5	Gastrojejunal ulcer	digestive	405792	120	1.425	1.191	1.707	0.0001143
DEP	532	Dysphagia	digestive	336689	47256	1.106	1.096	1.117	9.248e-92	*
DEP	535	Gastritis and duodenitis	digestive	358363	20383	1.11	1.095	1.126	3.857e-47	*
DEP	535.1	Acute gastritis	digestive	398009	1379	1.151	1.091	1.214	2.258e-07	*
DEP	535.2	Atrophic gastritis	digestive	395888	1876	1.088	1.039	1.138	0.0003016
DEP	535.6	Duodenitis	digestive	397786	1815	1.067	1.018	1.117	0.006344
DEP	535.8	Other specified gastritis	digestive	393974	2385	1.099	1.056	1.145	4.579e-06	*
DEP	535.9	Gastritis and duodenitis, NOS	digestive	379523	7622	1.126	1.101	1.152	1.928e-24	*
DEP	536	Disorders of function of stomach	digestive	379892	10613	1.12	1.099	1.142	2.517e-30	*
DEP	536.3	Gastroparesis	digestive	402004	2295	1.111	1.066	1.158	5.368e-07	*
DEP	536.7	Complications of gastrostomy, colostomy and enterostomy	digestive	404730	655	1.092	1.011	1.179	0.02474
DEP	536.8	Dyspepsia and other specified disorders of function of stomach	digestive	384391	7667	1.12	1.094	1.145	2.189e-22	*
DEP	537	Other disorders of stomach and duodenum	digestive	388110	5934	1.079	1.051	1.107	7.524e-09	*
DEP	537.1	Lesions of stomach and duodenum	digestive	404546	635	1.088	1.006	1.176	0.03529
DEP	539	Bariatric surgery	digestive	402561	2433	1.12	1.076	1.166	3.208e-08	*
DEP	540	Appendiceal conditions	digestive	401645	3388	1.031	0.9969	1.067	0.07504
DEP	540.1	Appendicitis	digestive	402035	3183	1.035	0.9989	1.071	0.05767
DEP	540.11	Acute appendicitis	digestive	402624	2744	1.024	0.9856	1.063	0.2266
DEP	550	Abdominal hernia	digestive	315690	60971	1.072	1.063	1.081	2.121e-54	*
DEP	550.1	Inguinal hernia	digestive	371026	25880	1.037	1.024	1.051	1.635e-08	*
DEP	550.2	Diaphragmatic hernia	digestive	368220	16765	1.089	1.072	1.106	8.746e-27	*
DEP	550.3	Femoral hernia	digestive	405471	257	0.9888	0.8745	1.118	0.8572
DEP	550.4	Umbilical hernia	digestive	386744	12987	1.054	1.035	1.072	5.559e-09	*
DEP	550.5	Ventral hernia	digestive	391080	7956	1.094	1.07	1.119	3.551e-15	*
DEP	550.6	Incisional hernia	digestive	398996	4646	1.084	1.053	1.116	5.813e-08	*
DEP	555	Inflammatory bowel disease and other gastroenteritis and colitis	digestive	395570	6863	1.06	1.035	1.086	2.098e-06	*
DEP	555.1	Regional enteritis	digestive	402042	2957	1.068	1.03	1.108	0.0003877
DEP	555.2	Ulcerative colitis	digestive	398353	4565	1.051	1.021	1.083	0.000861
DEP	555.21	Ulcerative colitis (chronic)	digestive	402838	1463	1.084	1.029	1.142	0.002191
DEP	556	Ulceration of the lower GI tract	digestive	400945	1350	1.019	0.9663	1.076	0.4804
DEP	556.1	Ulceration of intestine	digestive	401723	1047	1.044	0.9826	1.11	0.1631
DEP	556.11	Angiodysplasia of intestine (without mention of hemorrhage)	digestive	403936	550	0.9898	0.9101	1.076	0.8097
DEP	557	Intestinal malabsorption (non-celiac)	digestive	404912	398	1.048	0.9492	1.157	0.3543
DEP	557.1	Celiac disease	digestive	404569	1178	0.888	0.8384	0.9405	5.008e-05
DEP	558	Noninfectious gastroenteritis	digestive	372519	12024	1.103	1.083	1.124	6.183e-26	*
DEP	559	Ileostomy status	digestive	404124	1584	0.9984	0.9501	1.049	0.9491
DEP	560	Intestinal obstruction without mention of hernia	digestive	388447	8336	1.075	1.052	1.099	7.872e-11	*
DEP	560.1	Paralytic ileus	digestive	399143	2087	1.062	1.017	1.109	0.006326
DEP	560.2	Impaction of intestine	digestive	402763	849	1.13	1.056	1.209	0.000396
DEP	560.3	Peritoneal or intestinal adhesions	digestive	404728	590	1.128	1.04	1.223	0.003684
DEP	560.4	Other intestinal obstruction	digestive	396424	5411	1.064	1.036	1.093	6.11e-06	*
DEP	561	Symptoms involving digestive system	digestive	311424	50085	1.125	1.115	1.136	7.931e-130	*
DEP	562	Diverticulosis and diverticulitis	digestive	302154	52290	1.064	1.054	1.075	4.246e-38	*
DEP	562.1	Diverticulosis	digestive	308274	45948	1.058	1.047	1.068	5.27e-28	*
DEP	562.2	Diverticulitis	digestive	386905	9505	1.105	1.082	1.128	1.44e-21	*
DEP	564	Functional digestive disorders	digestive	357049	22612	1.099	1.084	1.114	1.074e-41	*
DEP	564.1	Irritable Bowel Syndrome	digestive	385989	12368	1.134	1.113	1.155	1.567e-41	*
DEP	564.9	Personal history of diseases of digestive system	digestive	397512	1662	1.049	0.999	1.101	0.0551
DEP	565	Anal and rectal conditions	digestive	371432	12724	1.075	1.057	1.095	1.027e-15	*
DEP	565.1	Anal and rectal polyp	digestive	390106	2851	1.052	1.014	1.092	0.006947
DEP	567	Peritonitis and retroperitoneal infections	digestive	399670	2982	1.064	1.026	1.103	0.0007622
DEP	568	Other disorders of peritoneum	digestive	400314	1922	1.012	0.9679	1.059	0.5901
DEP	568.1	Peritoneal adhesions (postoperative) (postinfection)	digestive	401601	1453	1.014	0.9628	1.068	0.6005
DEP	569	Other disorders of intestine	digestive	386738	5408	1.062	1.034	1.091	1.212e-05
DEP	569.2	Gastrointestinal complications	digestive	401159	1435	1.068	1.014	1.125	0.01362
DEP	571	Chronic liver disease and cirrhosis	digestive	365143	25004	1.044	1.031	1.058	8.137e-11	*
DEP	571.5	Other chronic nonalcoholic liver disease	digestive	366955	23724	1.044	1.031	1.058	1.484e-10	*
DEP	571.51	Cirrhosis of liver without mention of alcohol	digestive	391719	10966	1.066	1.046	1.087	6.071e-11	*
DEP	571.6	Primary biliary cirrhosis	digestive	405781	250	1.022	0.9027	1.158	0.7274
DEP	571.8	Liver abscess and sequelae of chronic liver disease	digestive	399104	4089	1.043	1.011	1.076	0.007677
DEP	571.81	Portal hypertension	digestive	401685	2330	1.035	0.9931	1.078	0.1037
DEP	572	Ascites (non malignant)	digestive	399401	3603	1.05	1.016	1.085	0.003852
DEP	573	Other disorders of liver	digestive	390107	5699	1.037	1.01	1.064	0.007237
DEP	573.2	Liver replaced by transplant	digestive	405207	812	0.9463	0.8831	1.014	0.118
DEP	573.3	Hepatomegaly	digestive	397998	2336	1.064	1.021	1.108	0.003233
DEP	573.4	Acute and subacute necrosis of liver	digestive	404144	515	1.03	0.9445	1.124	0.5023
DEP	573.5	Jaundice (not of newborn)	digestive	401337	1851	1.003	0.9584	1.051	0.8839
DEP	573.6	Nonspecific elevation of levels of transaminase or lactic acid dehydrogenase [LDH]	digestive	391447	4560	1.011	0.9817	1.041	0.4684
DEP	573.7	Abnormal results of function study of liver	digestive	361124	25287	1.019	1.006	1.033	0.003702
DEP	573.9	Abnormal serum enzyme levels	digestive	390042	4554	1.054	1.024	1.086	0.0004108
DEP	574	Cholelithiasis and cholecystitis	digestive	377338	19361	1.072	1.056	1.087	9.194e-21	*
DEP	574.1	Cholelithiasis	digestive	381171	15384	1.075	1.057	1.092	3.099e-18	*
DEP	574.11	Cholelithiasis with acute cholecystitis	digestive	402372	1473	1.052	0.999	1.107	0.05466
DEP	574.12	Cholelithiasis with other cholecystitis	digestive	398799	2471	1.107	1.063	1.151	6.01e-07	*
DEP	574.2	Calculus of bile duct	digestive	400802	2787	1.051	1.013	1.091	0.008882
DEP	574.3	Cholecystitis without cholelithiasis	digestive	396256	5713	1.072	1.044	1.101	2.046e-07	*
DEP	575	Other biliary tract disease	digestive	387404	8143	1.062	1.038	1.085	1.09e-07	*
DEP	575.1	Cholangitis	digestive	404392	1035	1.011	0.9512	1.075	0.7195
DEP	575.2	Obstruction of bile duct	digestive	403982	1012	1.04	0.9776	1.107	0.213
DEP	575.6	Cholesterolosis of gallbladder	digestive	405049	358	1.03	0.9282	1.144	0.5759
DEP	575.7	Other disorders of gallbladder	digestive	398742	2563	1.076	1.035	1.119	0.0002266
DEP	575.8	Other disorders of biliary tract	digestive	401756	1492	1.049	0.9965	1.104	0.06775
DEP	575.9	Nonspecific abnormal findings on radiological and other examination of biliary tract	digestive	399615	1876	1.077	1.029	1.127	0.001501
DEP	577	Diseases of pancreas	digestive	390086	10506	1.094	1.073	1.115	1.874e-19	*
DEP	577.1	Acute pancreatitis	digestive	396281	6439	1.102	1.075	1.129	1.627e-14	*
DEP	577.2	Chronic pancreatitis	digestive	401774	2474	1.092	1.05	1.137	1.328e-05
DEP	577.3	Cyst and pseudocyst of pancreas	digestive	402709	2157	1.05	1.006	1.096	0.02421
DEP	578	Gastrointestinal hemorrhage	digestive	333512	41324	1.094	1.083	1.105	1.186e-65	*
DEP	578.1	Hematemesis	digestive	401352	1856	1.088	1.039	1.139	0.0003047
DEP	578.2	Blood in stool	digestive	362675	17914	1.084	1.067	1.1	2.056e-25	*
DEP	578.8	Hemorrhage of rectum and anus	digestive	375371	11932	1.101	1.081	1.122	6.039e-25	*
DEP	578.9	Hemorrhage of gastrointestinal tract	digestive	381097	11807	1.088	1.068	1.108	3.052e-19	*
DEP	579	Other symptoms involving abdomen and pelvis	digestive	389071	5655	1.056	1.029	1.084	4.943e-05
DEP	579.2	Splenomegaly	digestive	399494	2647	1.058	1.018	1.099	0.004195
DEP	579.8	Nonspecific abnormal findings in stool contents	digestive	381615	6396	1.059	1.033	1.085	6.566e-06	*
DEP	240	Simple and unspecified goiter	endocrine/metabolic	402813	1463	1.024	0.9723	1.078	0.3708
DEP	241	Nontoxic nodular goiter	endocrine/metabolic	389081	12785	1.024	1.006	1.042	0.009225
DEP	241.1	Nontoxic uninodular goiter	endocrine/metabolic	391597	10125	1.019	0.9986	1.039	0.0689
DEP	241.2	Nontoxic multinodular goiter	endocrine/metabolic	398700	4750	1.03	1.001	1.061	0.04176
DEP	242	Thyrotoxicosis with or without goiter	endocrine/metabolic	397554	4832	1.013	0.9842	1.042	0.3872
DEP	242.1	Graves' disease	endocrine/metabolic	404069	1460	0.9771	0.9278	1.029	0.3787
DEP	242.2	Toxic multinodular goiter	endocrine/metabolic	405589	307	1.029	0.92	1.152	0.6131
DEP	242.3	Exophthalmos	endocrine/metabolic	404725	611	1.005	0.9281	1.089	0.8973
DEP	244	Hypothyroidism	endocrine/metabolic	343325	53770	1.034	1.024	1.043	1.851e-12	*
DEP	244.1	Secondary hypothyroidism	endocrine/metabolic	400953	3534	1.018	0.9844	1.052	0.3001
DEP	244.2	Acquired hypothyroidism	endocrine/metabolic	397669	3906	1.02	0.9885	1.053	0.2127
DEP	244.4	Hypothyroidism NOS	endocrine/metabolic	345304	51864	1.034	1.025	1.044	1.446e-12	*
DEP	245	Thyroiditis	endocrine/metabolic	403224	1552	1.019	0.969	1.071	0.4641
DEP	245.1	Thyroiditis, acute and subacute	endocrine/metabolic	405774	151	1.057	0.9006	1.242	0.4951
DEP	245.2	Chronic thyroiditis	endocrine/metabolic	404389	1034	1.015	0.9541	1.079	0.6434
DEP	245.21	Chronic lymphocytic thyroiditis	endocrine/metabolic	404578	967	1.021	0.9582	1.088	0.5182
DEP	246	Other disorders of thyroid	endocrine/metabolic	397483	3302	1.029	0.9945	1.065	0.09999
DEP	246.2	Thyroid cyst	endocrine/metabolic	405312	329	1.031	0.9252	1.15	0.5776
DEP	246.7	Abnormal results of function study of thyroid	endocrine/metabolic	395898	3368	1.019	0.985	1.054	0.2764
DEP	249	Secondary diabetes mellitus	endocrine/metabolic	393299	5445	1.061	1.033	1.09	1.607e-05
DEP	250	Diabetes mellitus	endocrine/metabolic	254075	135128	1.054	1.047	1.061	4.802e-51	*
DEP	250.1	Type 1 diabetes	endocrine/metabolic	377993	14915	1.052	1.035	1.07	1.336e-09	*
DEP	250.11	Type 1 diabetes with ketoacidosis	endocrine/metabolic	405316	466	1.018	0.9294	1.116	0.6983
DEP	250.12	Type 1 diabetes with renal manifestations	endocrine/metabolic	404346	902	0.9569	0.8961	1.022	0.1876
DEP	250.13	Type 1 diabetes with ophthalmic manifestations	endocrine/metabolic	400971	2316	0.9932	0.9533	1.035	0.7442
DEP	250.14	Type 1 diabetes with neurological manifestations	endocrine/metabolic	399714	3219	1.031	0.9954	1.067	0.08887
DEP	250.15	Diabetes type 1 with peripheral circulatory disorders	endocrine/metabolic	405170	390	1.028	0.9301	1.135	0.592
DEP	250.2	Type 2 diabetes	endocrine/metabolic	255849	134274	1.053	1.046	1.061	3.631e-50	*
DEP	250.21	Type 2 diabetes with ketoacidosis	endocrine/metabolic	404151	959	1.039	0.9747	1.107	0.2412
DEP	250.22	Type 2 diabetes with renal manifestations	endocrine/metabolic	376085	20005	1.05	1.035	1.065	2.641e-11	*
DEP	250.23	Type 2 diabetes with ophthalmic manifestations	endocrine/metabolic	365280	24523	1.017	1.004	1.03	0.01105
DEP	250.24	Type 2 diabetes with neurological manifestations	endocrine/metabolic	342079	49553	1.077	1.067	1.088	6.212e-52	*
DEP	250.25	Diabetes type 2 with peripheral circulatory disorders	endocrine/metabolic	391604	7732	1.079	1.055	1.104	4.259e-11	*
DEP	250.3	Insulin pump user	endocrine/metabolic	387992	10008	1.041	1.02	1.062	8.436e-05
DEP	250.4	Abnormal glucose	endocrine/metabolic	309531	59448	1.019	1.01	1.028	3.655e-05
DEP	250.41	Impaired fasting glucose	endocrine/metabolic	351731	35001	1.001	0.99	1.012	0.8603
DEP	250.42	Other abnormal glucose	endocrine/metabolic	348521	26955	1.032	1.019	1.045	6.983e-07	*
DEP	250.5	Glycosuria or Acetonuria	endocrine/metabolic	405540	118	0.9442	0.7877	1.132	0.5344
DEP	250.6	Polyneuropathy in diabetes	endocrine/metabolic	379562	16419	1.079	1.062	1.096	2.269e-21	*
DEP	250.7	Diabetic retinopathy	endocrine/metabolic	365008	25702	1.013	1	1.026	0.05081
DEP	251	Other disorders of pancreatic internal secretion	endocrine/metabolic	405396	252	0.9367	0.8274	1.06	0.3015
DEP	251.1	Hypoglycemia	endocrine/metabolic	393694	4655	1.066	1.036	1.098	1.492e-05
DEP	252	Disorders of parathyroid gland	endocrine/metabolic	398599	4869	0.9865	0.9589	1.015	0.3496
DEP	252.1	Hyperparathyroidism	endocrine/metabolic	399322	4474	0.9901	0.9612	1.02	0.5108
DEP	252.2	Hypoparathyroidism	endocrine/metabolic	405467	361	0.9746	0.8787	1.081	0.6262
DEP	253	Disorders of the pituitary gland and its hypothalamic control	endocrine/metabolic	396110	5375	1.059	1.031	1.088	3.531e-05
DEP	253.1	Pituitary hyperfunction	endocrine/metabolic	404905	776	1.029	0.959	1.105	0.4216
DEP	253.11	Acromegaly and gigantism	endocrine/metabolic	406094	106	1.01	0.8342	1.223	0.9183
DEP	253.2	Pituitary hypofunction	endocrine/metabolic	404831	889	0.9911	0.9277	1.059	0.7917
DEP	253.3	Diabetes insipidus	endocrine/metabolic	405428	349	1.078	0.9702	1.198	0.1622
DEP	253.4	Anterior pituitary disorders	endocrine/metabolic	401242	2607	1.081	1.04	1.124	7.569e-05
DEP	253.7	Other disorders of neurohypophysis	endocrine/metabolic	404521	557	1.043	0.9593	1.133	0.3253
DEP	255	Disorders of adrenal glands	endocrine/metabolic	398304	4042	1.082	1.049	1.116	7.787e-07	*
DEP	255.1	Adrenal hyperfunction	endocrine/metabolic	404811	811	1.141	1.064	1.223	0.0001969
DEP	255.11	Cushing's syndrome	endocrine/metabolic	405805	181	1.158	1	1.341	0.04967
DEP	255.12	Hyperaldosteronism	endocrine/metabolic	405330	604	1.164	1.074	1.262	0.0002094
DEP	255.2	Adrenal hypofunction	endocrine/metabolic	403828	1249	1.071	1.013	1.132	0.01651
DEP	255.21	Glucocorticoid deficiency	endocrine/metabolic	404184	1083	1.078	1.015	1.144	0.0146
DEP	256	Ovarian dysfunction	endocrine/metabolic	405265	617	1.071	0.9873	1.161	0.09894
DEP	256.4	Polycystic ovaries	endocrine/metabolic	405463	557	1.065	0.9781	1.16	0.1465
DEP	257	Testicular dysfunction	endocrine/metabolic	375800	21640	1.099	1.083	1.114	2.191e-40	*
DEP	257.1	Testicular hypofunction	endocrine/metabolic	378155	20854	1.097	1.081	1.112	8.576e-38	*
DEP	258	Iatrogenic endocrine disorders	endocrine/metabolic	405724	206	1.015	0.8849	1.165	0.8305
DEP	259	Other endocrine disorders	endocrine/metabolic	402036	1146	1.112	1.049	1.178	0.000379
DEP	259.1	Nonspecific abnormal results of other endocrine function study	endocrine/metabolic	405312	113	0.917	0.7618	1.104	0.3593
DEP	259.2	Carcinoid syndrome	endocrine/metabolic	405898	220	1.008	0.883	1.151	0.9029
DEP	259.3	Delay in sexual development and puberty NEC	endocrine/metabolic	404493	1196	1.132	1.07	1.199	1.909e-05
DEP	260	Protein-calorie malnutrition	endocrine/metabolic	383366	10985	1.088	1.067	1.109	6.582e-18	*
DEP	260.1	Cachexia	endocrine/metabolic	403859	712	1.085	1.007	1.168	0.03108
DEP	260.2	severe protein-calorie malnutrition	endocrine/metabolic	401805	1558	1.065	1.013	1.12	0.01306
DEP	260.22	Nutritional marasmus	endocrine/metabolic	405678	128	1.036	0.8703	1.234	0.6903
DEP	260.3	Adult failure to thrive	endocrine/metabolic	399769	2859	1.116	1.075	1.158	7.097e-09	*
DEP	260.6	Anorexia	endocrine/metabolic	399931	1536	1.122	1.067	1.18	7.816e-06
DEP	260.7	Polyphagia	endocrine/metabolic	405668	206	1.131	0.9858	1.297	0.07916
DEP	261	Vitamin deficiency	endocrine/metabolic	295280	75522	1.041	1.033	1.049	1.949e-22	*
DEP	261.1	Vitamin A deficiency	endocrine/metabolic	405722	144	1.131	0.9599	1.334	0.1409
DEP	261.2	Vitamin B-complex deficiencies	endocrine/metabolic	376329	18476	1.064	1.048	1.08	3.408e-16	*
DEP	261.4	Vitamin D deficiency	endocrine/metabolic	314434	60006	1.029	1.02	1.038	2.472e-10	*
DEP	261.41	Rickets or osteomalacia	endocrine/metabolic	405244	438	1.016	0.9243	1.116	0.746
DEP	262	Mineral deficiency NEC	endocrine/metabolic	401394	1715	1.012	0.9651	1.062	0.6161
DEP	263	Other nutritional deficiency	endocrine/metabolic	402959	679	1.091	1.011	1.177	0.02426
DEP	264	Lack of normal physiological development	endocrine/metabolic	405342	236	1.113	0.9793	1.265	0.101
DEP	264.2	Failure to thrive (childhood)	endocrine/metabolic	405388	224	1.102	0.9661	1.257	0.1482
DEP	269	Proteinuria	endocrine/metabolic	390115	8315	0.9982	0.9766	1.02	0.8694
DEP	270	Disorders of protein plasma/amino-acid transport and metabolism	endocrine/metabolic	391998	6868	1.035	1.011	1.06	0.004624
DEP	270.1	Disturbances of amino-acid transport	endocrine/metabolic	405666	213	1.088	0.9501	1.245	0.2233
DEP	270.11	Disturbances of sulphur-bearing amino-acid metabolism	endocrine/metabolic	405843	158	1.106	0.9451	1.293	0.2097
DEP	270.2	Disorders of amino-acid metabolism	endocrine/metabolic	400367	2098	1.026	0.9825	1.071	0.2475
DEP	270.21	Disorders of urea cycle metabolism	endocrine/metabolic	405496	218	1.168	1.022	1.335	0.02248
DEP	270.3	Disorders of plasma protein metabolism	endocrine/metabolic	398214	4523	1.035	1.005	1.066	0.02355
DEP	270.32	Paraproteinemia	endocrine/metabolic	401640	3463	1.027	0.9934	1.063	0.1151
DEP	270.33	Amyloidosis	endocrine/metabolic	405622	345	0.9413	0.8464	1.047	0.2641
DEP	270.34	Alpha-1-antitrypsin deficiency	endocrine/metabolic	405973	199	1.044	0.9084	1.201	0.5418
DEP	270.35	Macroglobulinemia	endocrine/metabolic	405900	279	1.025	0.9108	1.153	0.6821
DEP	270.38	Other specified disorders of plasma protein metabolism	endocrine/metabolic	403249	644	1.048	0.9698	1.133	0.2356
DEP	271	Disorders of carbohydrate transport and metabolism	endocrine/metabolic	387674	8282	0.985	0.9637	1.007	0.1769
DEP	271.3	Intestinal disaccharidase deficiencies and disaccharide malabsorption	endocrine/metabolic	388469	7884	0.9861	0.9642	1.008	0.2201
DEP	271.9	Other disorders of carbohydrate transport and metabolism	endocrine/metabolic	405333	397	0.9801	0.8881	1.082	0.6899
DEP	272	Disorders of lipoid metabolism	endocrine/metabolic	86742	295976	1.058	1.049	1.067	1.532e-41	*
DEP	272.1	Hyperlipidemia	endocrine/metabolic	87008	295735	1.057	1.049	1.066	4.193e-41	*
DEP	272.11	Hypercholesterolemia	endocrine/metabolic	318172	57907	1.033	1.024	1.042	1.856e-12	*
DEP	272.12	Hyperglyceridemia	endocrine/metabolic	378292	15196	1.053	1.036	1.07	7.714e-10	*
DEP	272.13	Mixed hyperlipidemia	endocrine/metabolic	290535	82072	1.037	1.029	1.045	8.899e-20	*
DEP	272.9	Unspecified disorder of lipoid metabolism	endocrine/metabolic	397726	1983	1.045	0.9994	1.092	0.05313
DEP	274	Gout and other crystal arthropathies	endocrine/metabolic	356750	38068	1.006	0.9957	1.017	0.2428
DEP	274.1	Gout	endocrine/metabolic	360196	36174	1.002	0.9915	1.014	0.6588
DEP	274.11	Gouty arthropathy	endocrine/metabolic	392729	6595	1.017	0.9922	1.042	0.1816
DEP	274.2	Crystal arthropathies	endocrine/metabolic	400566	2653	1.038	0.9987	1.079	0.05808
DEP	274.21	Chondrocalcinosis	endocrine/metabolic	401465	2184	1.061	1.017	1.107	0.005944
DEP	275	Disorders of mineral metabolism	endocrine/metabolic	367072	20281	1.046	1.031	1.061	7.176e-10	*
DEP	275.3	Disorders of magnesium metabolism	endocrine/metabolic	388753	7576	1.045	1.022	1.07	0.0001403
DEP	275.5	Disorders of calcium/phosphorus metabolism	endocrine/metabolic	391459	5600	1.062	1.034	1.091	8.717e-06
DEP	275.51	Hypocalcemia	endocrine/metabolic	401283	1606	1.044	0.9934	1.096	0.08993
DEP	275.53	Disorders of phosphorus metabolism	endocrine/metabolic	399261	2263	1.066	1.023	1.111	0.002518
DEP	275.6	Hypercalcemia	endocrine/metabolic	397252	4636	1.026	0.9963	1.056	0.08659
DEP	276	Disorders of fluid, electrolyte, and acid-base balance	endocrine/metabolic	299367	63536	1.089	1.079	1.098	3.462e-82	*
DEP	276.1	Electrolyte imbalance	endocrine/metabolic	323975	46783	1.071	1.06	1.081	1.846e-42	*
DEP	276.11	Hyperosmolality and/or hypernatremia	endocrine/metabolic	401641	1230	1.063	1.005	1.125	0.03311
DEP	276.12	Hyposmolality and/or hyponatremia	endocrine/metabolic	377417	13818	1.077	1.059	1.096	1.081e-17	*
DEP	276.13	Hyperpotassemia	endocrine/metabolic	376004	14168	1.04	1.023	1.058	5.368e-06	*
DEP	276.14	Hypopotassemia	endocrine/metabolic	365688	19158	1.082	1.066	1.098	4.098e-26	*
DEP	276.4	Acid-base balance disorder	endocrine/metabolic	384776	8339	1.082	1.058	1.105	1.858e-12	*
DEP	276.41	Acidosis	endocrine/metabolic	387988	6779	1.081	1.055	1.107	2.486e-10	*
DEP	276.42	Alkalosis	endocrine/metabolic	402260	769	1.2	1.117	1.288	5.408e-07	*
DEP	276.5	Hypovolemia	endocrine/metabolic	358516	18879	1.108	1.092	1.124	2.766e-42	*
DEP	276.6	Fluid overload	endocrine/metabolic	396292	3574	1.08	1.045	1.117	4.824e-06	*
DEP	276.8	Polydipsia	endocrine/metabolic	405120	227	0.9928	0.8711	1.131	0.9133
DEP	277	Other disorders of metabolism	endocrine/metabolic	395711	4204	1.054	1.023	1.087	0.0006936
DEP	277.1	Disorders of porphyrin metabolism	endocrine/metabolic	405687	366	1.062	0.9582	1.177	0.2509
DEP	277.4	Disorders of bilirubin excretion	endocrine/metabolic	401031	1912	0.9603	0.9178	1.005	0.07879
DEP	277.5	Other disorders of lipoid metabolism	endocrine/metabolic	391517	5799	1.005	0.9791	1.031	0.7107
DEP	277.51	Lipoprotein disorders	endocrine/metabolic	403236	1148	1.021	0.9633	1.082	0.4824
DEP	277.7	Dysmetabolic syndrome X	endocrine/metabolic	399710	3305	1.039	1.003	1.075	0.03141
DEP	278	Overweight, obesity and other hyperalimentation	endocrine/metabolic	202221	169508	1.046	1.039	1.053	6.136e-40	*
DEP	278.1	Obesity	endocrine/metabolic	224828	151809	1.047	1.04	1.054	1.222e-41	*
DEP	278.11	Morbid obesity	endocrine/metabolic	349596	40443	1.044	1.033	1.055	8.378e-16	*
DEP	278.3	Localized adiposity	endocrine/metabolic	404880	431	1.087	0.9883	1.195	0.08575
DEP	278.4	Abnormal weight gain	endocrine/metabolic	395888	2317	1.064	1.021	1.109	0.003023
DEP	279	Disorders involving the immune mechanism	endocrine/metabolic	403131	1447	1.017	0.9654	1.071	0.5298
DEP	279.1	Immunity deficiency	endocrine/metabolic	404362	906	1.041	0.975	1.112	0.2291
DEP	279.11	Deficiency of humoral immunity	endocrine/metabolic	405100	672	1.066	0.9874	1.15	0.1023
DEP	279.2	Autoimmune disease NEC	endocrine/metabolic	405820	185	1.025	0.8867	1.185	0.7395
DEP	279.7	Other immunological findings	endocrine/metabolic	402327	1250	1.001	0.9465	1.058	0.9741
DEP	279.8	Other specified disorders involving the immune mechanism	endocrine/metabolic	405924	127	1.075	0.9022	1.28	0.4198
DEP	580	Nephritis; nephrosis; renal sclerosis	genitourinary	395432	5335	1.01	0.9828	1.038	0.4812
DEP	580.1	Glomerulonephritis	genitourinary	404122	1049	1.009	0.9498	1.073	0.7623
DEP	580.11	Proliferative glomerulonephritis	genitourinary	405770	239	0.9935	0.8746	1.129	0.9201
DEP	580.12	Non-proliferative glomerulonephritis	genitourinary	405414	475	1.037	0.9475	1.135	0.4295
DEP	580.13	Acute glomerulonephritis, NOS	genitourinary	405794	122	0.9741	0.8151	1.164	0.773
DEP	580.14	Chronic glomerulonephritis, NOS	genitourinary	405416	346	1.039	0.9347	1.155	0.4787
DEP	580.2	Nephrotic syndrome without mention of glomerulonephritis	genitourinary	404260	908	1.018	0.9534	1.087	0.5945
DEP	580.3	Nephritis and nephropathy without mention of glomerulonephritis	genitourinary	398557	3759	0.9871	0.9558	1.019	0.4308
DEP	580.31	Nephritis and nephropathy in diseases classified elsewhere	genitourinary	401426	2271	1.003	0.9623	1.045	0.8864
DEP	580.32	Nephritis and nephropathy with pathological lesion	genitourinary	403044	1465	0.9767	0.9277	1.028	0.3709
DEP	580.4	Renal sclerosis, NOS	genitourinary	404980	353	0.9794	0.8819	1.088	0.6966
DEP	585	Renal failure	genitourinary	308256	74168	1.053	1.044	1.061	8.509e-34	*
DEP	585.1	Acute renal failure	genitourinary	350169	34386	1.082	1.07	1.095	1.227e-43	*
DEP	585.2	Renal failure NOS	genitourinary	394095	5498	1.031	1.004	1.059	0.02637
DEP	585.3	Chronic renal failure [CKD]	genitourinary	337695	52524	1.035	1.025	1.045	8.966e-13	*
DEP	585.31	Renal dialysis	genitourinary	402491	2814	1.019	0.9813	1.057	0.3331
DEP	585.32	End stage renal disease	genitourinary	399430	4839	1.023	0.9942	1.053	0.1185
DEP	585.33	Chronic Kidney Disease, Stage III	genitourinary	360362	34451	1.031	1.019	1.042	1.72e-07	*
DEP	585.34	Chronic Kidney Disease, Stage IV	genitourinary	394977	8120	1.034	1.011	1.057	0.003317
DEP	585.4	Chronic kidney disease, Stage I or II	genitourinary	390500	7633	1.046	1.022	1.07	0.0001156
DEP	586	Other disorders of the kidney and ureters	genitourinary	355849	24592	1.049	1.035	1.063	9.747e-13	*
DEP	586.1	Anatomical abnormatilies of kidney and ureters	genitourinary	405679	152	1.043	0.8888	1.224	0.6073
DEP	586.2	Cyst of kidney, acquired	genitourinary	385412	8294	1.076	1.052	1.099	7.431e-11	*
DEP	586.3	Vascular disorders of kidney/hypertrophy	genitourinary	405360	262	1.045	0.9249	1.18	0.4819
DEP	586.4	Stricture/obstruction of ureter	genitourinary	399793	2272	1.035	0.9935	1.079	0.09902
DEP	587	Kidney replaced by transpant	genitourinary	404899	1025	0.9703	0.9123	1.032	0.3372
DEP	588	Disorders resulting from impaired renal function	genitourinary	397157	5604	1.042	1.014	1.07	0.002544
DEP	588.1	Renal osteodystrophy	genitourinary	403870	1300	1.024	0.9691	1.081	0.4042
DEP	588.2	Secondary hyperparathyroidism (of renal origin)	genitourinary	399656	4303	1.05	1.019	1.082	0.001619
DEP	589	Abnormal results of function study of kidney	genitourinary	399015	1479	0.9999	0.9499	1.052	0.9955
DEP	590	Pyelonephritis	genitourinary	400082	2537	1.059	1.019	1.102	0.003911
DEP	591	Urinary tract infection	genitourinary	336483	38171	1.1	1.088	1.112	4.958e-65	*
DEP	592	Cystitis and urethritis	genitourinary	390978	4902	1.08	1.05	1.112	8.907e-08	*
DEP	592.1	Cystitis	genitourinary	393411	4195	1.086	1.053	1.12	1.283e-07	*
DEP	592.11	Acute cystitis	genitourinary	400257	1214	1.081	1.021	1.144	0.007204
DEP	592.12	Chronic cystitis	genitourinary	403664	712	1.058	0.9829	1.139	0.1329
DEP	592.13	Chronic interstitial cystitis	genitourinary	405284	471	1.112	1.016	1.218	0.0215
DEP	592.2	Urethritis and urethral syndrome	genitourinary	403596	477	1.124	1.027	1.231	0.01127
DEP	593	Hematuria	genitourinary	350654	33420	1.065	1.053	1.077	3.746e-27	*
DEP	593.1	Gross hematuria	genitourinary	385171	11890	1.05	1.031	1.07	1.68e-07	*
DEP	593.2	Microscopic hematuria	genitourinary	376454	16267	1.034	1.017	1.05	4.139e-05
DEP	594	Urinary calculus	genitourinary	357476	33657	1.06	1.048	1.072	8.009e-24	*
DEP	594.1	Calculus of kidney	genitourinary	364202	28060	1.062	1.049	1.075	8.018e-22	*
DEP	594.2	Calculus of lower urinary tract	genitourinary	401149	2585	1.022	0.983	1.063	0.2733
DEP	594.3	Calculus of ureter	genitourinary	392859	8037	1.065	1.041	1.088	3.541e-08	*
DEP	594.8	Renal colic	genitourinary	401341	1094	1.13	1.064	1.199	6.533e-05
DEP	595	Hydronephrosis	genitourinary	394217	6036	1.037	1.011	1.064	0.005196
DEP	596	Other disorders of bladder	genitourinary	365488	23216	1.073	1.059	1.087	9.53e-25	*
DEP	596.1	Bladder neck obstruction	genitourinary	395516	4751	1.062	1.032	1.093	4.605e-05
DEP	596.5	Functional disorders of bladder	genitourinary	383956	13030	1.081	1.062	1.101	3.072e-18	*
DEP	597	Other disorders of urethra and urinary tract	genitourinary	397838	4465	1.072	1.041	1.105	3.881e-06	*
DEP	597.1	Urethral stricture (not specified as infectious)	genitourinary	399257	3990	1.066	1.033	1.1	6.857e-05
DEP	597.2	Urinary complications NEC	genitourinary	402281	682	1.009	0.9356	1.088	0.8192
DEP	598	Abnormal findings on examination of urine	genitourinary	388574	4892	1.061	1.031	1.091	4.364e-05
DEP	598.4	Other cells and casts in urine	genitourinary	405241	167	1.051	0.9014	1.225	0.527
DEP	599	Other symptoms/disorders or the urinary system	genitourinary	289185	72043	1.094	1.084	1.103	1.655e-97	*
DEP	599.1	Urinary obstruction	genitourinary	398306	2355	1.05	1.008	1.093	0.01996
DEP	599.2	Retention of urine	genitourinary	364736	21934	1.056	1.042	1.071	9.234e-15	*
DEP	599.3	Dysuria	genitourinary	381774	6639	1.161	1.133	1.19	7.055e-33	*
DEP	599.4	Urinary incontinence	genitourinary	365832	22781	1.082	1.067	1.097	3.652e-29	*
DEP	599.5	Frequency of urination and polyuria	genitourinary	347593	28618	1.082	1.069	1.096	6.627e-37	*
DEP	599.6	Oliguria and anuria	genitourinary	404898	209	1.011	0.882	1.159	0.8758
DEP	599.7	Urethral discharge	genitourinary	405493	110	1.125	0.9319	1.358	0.2202
DEP	599.8	Other symptoms involving urinary system	genitourinary	383821	7279	1.081	1.056	1.107	4.955e-11	*
DEP	599.9	Other abnormality of urination	genitourinary	371902	14176	1.079	1.061	1.098	9.529e-19	*
DEP	600	Hyperplasia of prostate	genitourinary	255697	119043	1.079	1.071	1.087	6.836e-86	*
DEP	601	Inflammatory diseases of prostate	genitourinary	370476	17414	1.123	1.106	1.141	6.981e-50	*
DEP	601.1	Prostatitis	genitourinary	385728	9669	1.112	1.09	1.135	1.392e-24	*
DEP	601.11	Acute prostatitis	genitourinary	399831	1651	1.103	1.051	1.158	7.241e-05
DEP	601.12	Chronic prostatitis	genitourinary	397592	3741	1.114	1.079	1.151	5.947e-11	*
DEP	601.3	Orchitis and epididymitis	genitourinary	394335	5155	1.15	1.119	1.183	3.539e-23	*
DEP	601.4	Balanoposthitis	genitourinary	401680	1739	1.091	1.041	1.144	0.0003022
DEP	601.8	Other inflammatory disorders of male genital organs	genitourinary	403440	831	1.119	1.045	1.198	0.001262
DEP	602	Other disorders of prostate	genitourinary	390183	6566	1.025	0.9998	1.05	0.05161
DEP	602.3	Dysplasia of prostate	genitourinary	403605	929	1.014	0.9504	1.082	0.6757
DEP	603	Other disorders of testis	genitourinary	392976	6981	1.053	1.029	1.079	1.842e-05
DEP	603.1	Hydrocele	genitourinary	396185	5082	1.033	1.005	1.063	0.02059
DEP	603.2	Spermatocele	genitourinary	401677	1884	1.125	1.075	1.177	3.966e-07	*
DEP	604	Disorders of penis	genitourinary	393621	6633	1.105	1.078	1.132	1.246e-15	*
DEP	604.1	Redundant prepuce and phimosis/BXO	genitourinary	401925	2684	1.081	1.04	1.123	6.6e-05
DEP	604.3	Peyronie's disease	genitourinary	402759	2137	1.127	1.08	1.176	4.602e-08	*
DEP	605	Erectile dysfunction [ED]	genitourinary	279117	95782	1.053	1.045	1.061	4.29e-40	*
DEP	608	Other disorders of male genital organs	genitourinary	382243	9756	1.12	1.098	1.143	5.398e-28	*
DEP	609	Male infertility and abnormal spermatozoa	genitourinary	401129	2158	1.046	1.003	1.092	0.03686
DEP	609.1	Infertility, male	genitourinary	404487	732	1.012	0.9401	1.089	0.7535
DEP	609.2	Abnormal spermatozoa	genitourinary	402829	1423	1.063	1.009	1.12	0.02199
DEP	610	Benign mammary dysplasias	genitourinary	400299	2855	1.036	0.9963	1.077	0.07587
DEP	610.1	Cystic mastopathy	genitourinary	402324	1684	1.017	0.9678	1.069	0.505
DEP	610.2	Fibroadenosis of breast	genitourinary	405291	318	1.026	0.9182	1.147	0.6487
DEP	610.3	Fibrosclerosis of breast	genitourinary	405717	152	0.9162	0.7808	1.075	0.2832
DEP	610.4	Benign neoplasm of breast	genitourinary	404386	663	1.075	0.9952	1.161	0.06626
DEP	610.8	Other specified benign mammary dysplasias	genitourinary	404912	498	1.028	0.9402	1.124	0.5451
DEP	611	Abnormal findings on mammogram or breast exam	genitourinary	389614	9787	1.069	1.045	1.093	4.826e-09	*
DEP	611.1	Abnormal mammogram	genitourinary	398733	3661	1.007	0.9713	1.043	0.7189
DEP	611.11	Mammographic microcalcification	genitourinary	405052	469	0.9823	0.8961	1.077	0.7026
DEP	611.3	Lump or mass in breast	genitourinary	393480	6526	1.083	1.056	1.112	9.153e-10	*
DEP	612	Breast conditions, congenital or relating to hormones	genitourinary	397709	4152	1.111	1.078	1.146	1.822e-11	*
DEP	612.1	Galactorrhea	genitourinary	405754	187	1.066	0.9229	1.232	0.3839
DEP	612.2	Hypertrophy of breast (Gynecomastia)	genitourinary	398269	3938	1.115	1.08	1.15	1.639e-11	*
DEP	613	Other nonmalignant breast conditions	genitourinary	394697	4665	1.087	1.055	1.121	5.002e-08	*
DEP	613.1	Inflammatory disease of breast	genitourinary	405221	294	1.175	1.047	1.319	0.005974
DEP	613.5	Mastodynia	genitourinary	401064	1536	1.132	1.076	1.191	1.585e-06	*
DEP	613.7	Other signs and symptoms in breast	genitourinary	402906	876	1.063	0.9943	1.137	0.07301
DEP	613.8	Other specified disorders of breast	genitourinary	403119	835	1.044	0.9743	1.118	0.2227
DEP	613.9	Breast disorder NOS	genitourinary	403945	546	0.9993	0.9181	1.088	0.9862
DEP	614	Inflammatory diseases of female pelvic organs	genitourinary	397869	3955	1.08	1.044	1.118	1.051e-05
DEP	614.3	Pelvic inflammatory disease (PID)	genitourinary	405483	230	0.8651	0.7595	0.9854	0.02916
DEP	614.5	Inflammatory disease of cervix, vagina, and vulva	genitourinary	398573	3496	1.086	1.047	1.126	7.709e-06
DEP	614.51	Cervicitis and endocervicitis	genitourinary	404886	287	1.049	0.9332	1.179	0.4241
DEP	614.52	Vaginitis and vulvovaginitis	genitourinary	399774	2788	1.093	1.051	1.138	1.04e-05
DEP	614.53	Cyst or abscess of Bartholin's gland	genitourinary	405921	130	1.062	0.8935	1.263	0.4934
DEP	615	Endometriosis	genitourinary	404566	932	1.02	0.9551	1.09	0.5524
DEP	618	Genital prolapse	genitourinary	403790	1470	1.07	1.015	1.128	0.01267
DEP	618.1	Prolapse of vaginal walls	genitourinary	404343	1137	1.082	1.019	1.149	0.0101
DEP	618.2	Uterine/Uterovaginal prolapse	genitourinary	405632	323	0.9502	0.8511	1.061	0.364
DEP	618.5	Prolapse of vaginal vault after hysterectomy	genitourinary	405879	165	1.078	0.9243	1.257	0.339
DEP	619	Noninflammatory female genital disorders	genitourinary	398824	3310	1.037	0.9999	1.076	0.05073
DEP	619.1	Noninflammatory disorders of ovary, fallopian tube, and broad ligament	genitourinary	405639	134	1.135	0.9567	1.346	0.1466
DEP	619.2	Disorders of uterus, NEC	genitourinary	403291	1443	1.031	0.9771	1.087	0.2666
DEP	619.3	Noninflammatory disorders of cervix	genitourinary	405278	199	0.9195	0.7997	1.057	0.2391
DEP	619.4	Noninflammatory disorders of vagina	genitourinary	403651	704	1.06	0.9832	1.143	0.1291
DEP	619.5	Noninflammatory disorders of vulva and perineum	genitourinary	405502	176	0.9279	0.7999	1.076	0.3235
DEP	620	Dysplasia of female genital organs	genitourinary	405386	386	1.001	0.9054	1.108	0.9771
DEP	620.1	Dysplasia of cervix	genitourinary	405631	237	1	0.8795	1.137	0.9986
DEP	621	Endometrial hyperplasia	genitourinary	405627	280	0.9793	0.8702	1.102	0.7285
DEP	622	Polyp of female genital organs	genitourinary	404697	713	0.9419	0.8742	1.015	0.1165
DEP	622.1	Polyp of corpus uteri	genitourinary	405516	311	0.9639	0.8617	1.078	0.5198
DEP	622.2	Mucous polyp of cervix	genitourinary	405442	351	0.8966	0.8067	0.9965	0.0428
DEP	623	Hypertrophy of female genital organs	genitourinary	405757	110	0.9893	0.8201	1.193	0.9104
DEP	624	Symptoms involving female genital tract	genitourinary	404651	396	1.018	0.9212	1.124	0.73
DEP	624.9	stress incontinence, female	genitourinary	400246	3273	1.012	0.9769	1.049	0.5022
DEP	625	Pain and other symptoms associated with female genital organs	genitourinary	401164	2304	1.103	1.056	1.152	8.389e-06
DEP	625.1	Dyspareunia	genitourinary	404195	918	1.045	0.9777	1.116	0.1961
DEP	626	Disorders of menstruation and other abnormal bleeding from female genital tract	genitourinary	396097	7037	1.007	0.9781	1.038	0.6255
DEP	626.1	Irregular menstrual cycle/bleeding	genitourinary	398155	5193	1.016	0.9843	1.049	0.3206
DEP	626.11	Absent or infrequent menstruation	genitourinary	404314	809	1.013	0.9431	1.087	0.7297
DEP	626.12	Excessive or frequent menstruation	genitourinary	402720	2112	1.071	1.023	1.121	0.003553
DEP	626.13	Irregular menstrual cycle	genitourinary	403114	1184	1.066	1.005	1.131	0.03264
DEP	626.14	Irregular menstrual bleeding	genitourinary	404628	563	1.042	0.9575	1.133	0.3417
DEP	626.2	Dysmenorrhea	genitourinary	403401	1460	1.066	1.01	1.125	0.02071
DEP	626.4	Premenstrual tension syndromes	genitourinary	405587	286	1.011	0.8989	1.137	0.8562
DEP	626.8	Infertility, female	genitourinary	405348	517	0.9869	0.903	1.078	0.7702
DEP	627	Menopausal and postmenopausal disorders	genitourinary	393100	9386	1.022	0.9934	1.052	0.1319
DEP	627.1	Postmenopausal bleeding	genitourinary	404260	1206	0.9953	0.9385	1.056	0.875
DEP	627.2	Symptomatic menopause	genitourinary	396725	6333	1.04	1.008	1.072	0.01255
DEP	627.21	Symptomatic artificial menopause	genitourinary	405481	244	1.067	0.94	1.21	0.3174
DEP	627.22	Need for Hormone replacement therapy (postmenopausal)	genitourinary	404141	1112	1.057	0.9947	1.124	0.0734
DEP	627.3	Postmenopausal atrophic vaginitis	genitourinary	402235	1928	1.008	0.961	1.058	0.7382
DEP	627.4	Premenopausal menorrhagia	genitourinary	405080	368	0.9389	0.8465	1.041	0.2325
DEP	627.5	Premature menopause and other ovarian failure	genitourinary	405123	362	1.003	0.9036	1.112	0.9611
DEP	628	Ovarian cyst	genitourinary	402429	1944	1.051	1.003	1.101	0.0374
DEP	792	Abnormal Papanicolaou smear of cervix and cervical HPV	genitourinary	400818	3350	1.003	0.967	1.041	0.8611
DEP	792.1	Papanicolaou smear of cervix or vagina with atypical squamous cells	genitourinary	403812	1271	1.007	0.9517	1.066	0.7995
DEP	796	Elevated prostate specific antigen [PSA]	genitourinary	344884	47067	0.995	0.9852	1.005	0.3228
DEP	275.1	Disorders of iron metabolism	hematopoietic	401975	2514	1.024	0.9843	1.065	0.2409
DEP	275.11	Hereditary hemochromatosis	hematopoietic	404986	1002	1.025	0.9633	1.091	0.4343
DEP	280	Iron deficiency anemias	hematopoietic	360465	28576	1.057	1.044	1.07	7.06e-19	*
DEP	280.1	Iron deficiency anemias, unspecified or not due to blood loss	hematopoietic	364521	26124	1.054	1.041	1.068	3.679e-16	*
DEP	280.2	Iron deficiency anemia secondary to blood loss (chronic)	hematopoietic	395549	3927	1.081	1.048	1.116	1.255e-06	*
DEP	281	Other deficiency anemia	hematopoietic	379743	13742	1.054	1.036	1.072	1.929e-09	*
DEP	281.1	Megaloblastic anemia	hematopoietic	386688	10967	1.052	1.032	1.073	1.631e-07	*
DEP	281.11	Pernicious anemia	hematopoietic	404185	1040	1.104	1.039	1.174	0.001454
DEP	281.12	Other vitamin B12 deficiency anemia	hematopoietic	389284	9471	1.048	1.026	1.069	8.461e-06
DEP	281.13	Folate-deficiency anemia	hematopoietic	404480	675	1.036	0.9608	1.118	0.3548
DEP	281.9	Deficiency anemias	hematopoietic	398295	2708	1.051	1.012	1.091	0.01056
DEP	282	Hereditary hemolytic anemias	hematopoietic	404089	878	0.9868	0.9222	1.056	0.7011
DEP	282.8	Other hemoglobinopathies	hematopoietic	404698	674	0.9467	0.876	1.023	0.1671
DEP	282.9	Other hereditary hemolytic anemias	hematopoietic	405740	174	1.102	0.949	1.281	0.2021
DEP	283	Acquired hemolytic anemias	hematopoietic	404907	587	1.044	0.9627	1.133	0.296
DEP	283.1	Autoimmune hemolytic anemias	hematopoietic	405856	232	1.079	0.9479	1.228	0.2503
DEP	284	Aplastic anemia	hematopoietic	397990	4567	1.062	1.031	1.093	5.959e-05
DEP	284.1	Pancytopenia	hematopoietic	399029	3979	1.056	1.023	1.089	0.0006948
DEP	285	Other anemias	hematopoietic	300674	70112	1.06	1.051	1.069	2.777e-41	*
DEP	285.1	Acute posthemorrhagic anemia	hematopoietic	390407	4827	1.069	1.039	1.1	3.948e-06	*
DEP	285.2	Anemia of chronic disease	hematopoietic	383086	12466	1.051	1.033	1.07	4.943e-08	*
DEP	285.21	Anemia in chronic kidney disease	hematopoietic	394967	6694	1.032	1.007	1.057	0.012
DEP	285.22	Anemia in neoplastic disease	hematopoietic	402636	1550	1.013	0.963	1.065	0.6263
DEP	286	Coagulation defects	hematopoietic	385882	10471	1.051	1.031	1.072	6.042e-07	*
DEP	286.1	Congenital coagulation defects	hematopoietic	404857	757	1.043	0.9706	1.12	0.2523
DEP	286.11	Von willebrand's disease	hematopoietic	406011	137	0.9636	0.8146	1.14	0.6648
DEP	286.12	Congenital deficiency of other clotting factors (including factor VII)	hematopoietic	405217	521	1.044	0.9578	1.138	0.3261
DEP	286.2	Encounter for long-term (current) use of anticoagulants	hematopoietic	360552	37187	1.038	1.027	1.05	1.167e-11	*
DEP	286.4	Acquired coagulation factor deficiency	hematopoietic	404976	273	1.031	0.9148	1.161	0.6202
DEP	286.5	Hemorrhagic disorder due to intrinsic circulating anticoagulants	hematopoietic	404767	696	1.014	0.9414	1.093	0.7064
DEP	286.7	Other and unspecified coagulation defects	hematopoietic	397195	4423	1.051	1.02	1.083	0.001008
DEP	286.8	Hypercoagulable state	hematopoietic	402527	2220	1.037	0.9944	1.081	0.08932
DEP	286.81	Primary hypercoagulable state	hematopoietic	402913	2065	1.032	0.9882	1.078	0.1541
DEP	286.9	Abnormal coagulation profile	hematopoietic	396695	3263	1.064	1.028	1.101	0.0004661
DEP	287	Purpura and other hemorrhagic conditions	hematopoietic	373841	17490	1.033	1.018	1.049	2.638e-05
DEP	287.1	Spontaneous ecchymoses	hematopoietic	403413	293	1.168	1.041	1.31	0.00832
DEP	287.3	Thrombocytopenia	hematopoietic	378191	16175	1.028	1.012	1.045	0.0005186
DEP	287.31	Primary thrombocytopenia	hematopoietic	403865	1215	0.9797	0.9258	1.037	0.4775
DEP	287.32	Secondary thrombocytopenia	hematopoietic	401105	1882	1.074	1.026	1.124	0.002065
DEP	287.4	Qualitative platelet defects	hematopoietic	405246	328	1.021	0.9158	1.138	0.7087
DEP	288	Diseases of white blood cells	hematopoietic	369229	15165	1.072	1.054	1.089	8.695e-17	*
DEP	288.1	Decreased white blood cell count	hematopoietic	394827	5831	0.995	0.9695	1.021	0.705
DEP	288.11	Neutropenia	hematopoietic	399586	3532	1.001	0.9684	1.035	0.9461
DEP	288.2	Elevated white blood cell count	hematopoietic	377323	10649	1.068	1.048	1.089	2.699e-11	*
DEP	288.3	Eosinophilia	hematopoietic	404028	884	1.074	1.005	1.147	0.03528
DEP	289	Other diseases of blood and blood-forming organs	hematopoietic	395250	3626	1.026	0.9926	1.06	0.1292
DEP	289.1	Myelofibrosis	hematopoietic	405970	221	0.933	0.8172	1.065	0.3052
DEP	289.3	Personal history of diseases of blood and blood-forming organs	hematopoietic	404748	247	1.062	0.9368	1.204	0.3477
DEP	289.4	Lymphadenitis	hematopoietic	382020	9476	1.052	1.031	1.074	1.034e-06	*
DEP	289.5	Diseases of spleen	hematopoietic	403165	1348	1.007	0.9543	1.063	0.7984
DEP	289.8	Polycythemia, secondary	hematopoietic	400250	3365	1.005	0.9712	1.04	0.7803
DEP	289.9	Abnormality of red blood cells	hematopoietic	402631	770	1.013	0.9439	1.088	0.7119
DEP	8	Intestinal infection	infectious diseases	385054	7919	1.089	1.065	1.113	9.891e-14	*
DEP	8.5	Bacterial enteritis	infectious diseases	396855	4637	1.078	1.047	1.11	4.385e-07	*
DEP	8.52	Intestinal infection due to C. difficile	infectious diseases	398831	4027	1.082	1.049	1.117	6.461e-07	*
DEP	8.6	Viral Enteritis	infectious diseases	399125	1164	1.092	1.031	1.157	0.002749
DEP	10	Tuberculosis	infectious diseases	402610	1329	1.065	1.009	1.124	0.02265
DEP	31	Diseases due to other mycobacteria	infectious diseases	405099	660	1.066	0.987	1.15	0.1043
DEP	38	Septicemia	infectious diseases	375907	17942	1.076	1.06	1.092	2.129e-21	*
DEP	38.1	Gram negative septicemia	infectious diseases	400980	1957	1.061	1.014	1.109	0.0097
DEP	38.2	Gram positive septicemia	infectious diseases	402706	1331	1.055	0.9996	1.114	0.05181
DEP	38.3	Bacteremia	infectious diseases	395123	6615	1.057	1.032	1.083	8.387e-06
DEP	41	Bacterial infection NOS	infectious diseases	359607	22857	1.087	1.073	1.102	4.722e-34	*
DEP	41.1	Staphylococcus infections	infectious diseases	387788	8130	1.077	1.054	1.101	4.206e-11	*
DEP	41.11	Methicillin sensitive Staphylococcus aureus	infectious diseases	397583	3477	1.071	1.036	1.108	5.549e-05
DEP	41.12	Methicillin resistant Staphylococcus aureus	infectious diseases	397776	3431	1.082	1.046	1.119	5.267e-06	*
DEP	41.2	Streptococcus infection	infectious diseases	397445	2814	1.063	1.024	1.103	0.00132
DEP	41.21	Rheumatic fever / chorea	infectious diseases	405860	149	0.9783	0.833	1.149	0.7891
DEP	41.4	E. coli	infectious diseases	398846	2008	1.051	1.005	1.098	0.0284
DEP	41.8	H. pylori	infectious diseases	400572	2115	1.1	1.054	1.148	1.371e-05
DEP	41.9	Infection with drug-resistant microorganisms	infectious diseases	402244	1255	1.07	1.012	1.132	0.01658
DEP	53	Herpes zoster	infectious diseases	380718	9889	1.061	1.04	1.083	7.529e-09	*
DEP	53.1	Herpes zoster with nervous system complications	infectious diseases	402463	1957	1.058	1.012	1.106	0.01372
DEP	54	Herpes simplex	infectious diseases	389090	8524	1.076	1.053	1.1	3.03e-11	*
DEP	70	Viral hepatitis	infectious diseases	383174	18678	1.113	1.097	1.13	5.335e-45	*
DEP	70.1	Viral hepatitis A	infectious diseases	405234	273	1.093	0.9699	1.231	0.1452
DEP	70.2	Viral hepatitis B	infectious diseases	402524	1917	1.128	1.079	1.181	1.617e-07	*
DEP	70.3	Viral hepatitis C	infectious diseases	386327	16973	1.112	1.094	1.129	5.552e-40	*
DEP	70.4	Chronic hepatitis	infectious diseases	402139	1711	1.096	1.045	1.15	0.0001606
DEP	70.9	Hepatitis NOS	infectious diseases	399914	2289	1.107	1.062	1.153	1.578e-06	*
DEP	71	Human immunodeficiency virus [HIV] disease	infectious diseases	403054	2700	1.014	0.9756	1.053	0.4882
DEP	71.1	HIV infection, symptomatic	infectious diseases	403235	2660	1.012	0.9738	1.052	0.5448
DEP	78	Viral warts & HPV	infectious diseases	364629	18890	1.041	1.025	1.056	1.17e-07	*
DEP	79	Viral infection	infectious diseases	385043	4094	1.108	1.074	1.143	9.408e-11	*
DEP	79.2	Infectious mononucleosis	infectious diseases	405915	114	1.105	0.9189	1.33	0.288
DEP	79.9	Viremia, NOS	infectious diseases	403070	252	1.11	0.9805	1.258	0.09907
DEP	80	Postoperative infection	infectious diseases	393545	5433	1.092	1.063	1.122	1.212e-10	*
DEP	81	Infection/inflammation of internal prosthetic device; implant; and graft	infectious diseases	400594	2753	1.091	1.051	1.133	5.215e-06	*
DEP	90	Sexually transmitted infections (not HIV or hepatitis)	infectious diseases	399084	2725	1.027	0.9892	1.067	0.1621
DEP	90.2	Gonococcal infections	infectious diseases	405667	127	0.9102	0.7643	1.084	0.2915
DEP	110	Dermatophytosis / Dermatomycosis	infectious diseases	278327	84816	1.052	1.044	1.06	7.204e-37	*
DEP	110.1	Dermatophytosis	infectious diseases	281550	82650	1.053	1.044	1.061	7.064e-37	*
DEP	110.11	Dermatophytosis of nail	infectious diseases	313599	63332	1.047	1.038	1.056	1.216e-24	*
DEP	110.12	Althete's foot	infectious diseases	369389	14787	1.019	1.003	1.036	0.02405
DEP	110.13	Dermatophytosis of the body	infectious diseases	385655	5729	1.023	0.9969	1.051	0.08455
DEP	110.2	Dermatomycoses	infectious diseases	398490	2220	1.057	1.014	1.103	0.00946
DEP	112	Candidiasis	infectious diseases	384861	7005	1.119	1.092	1.146	3.124e-20	*
DEP	112.3	Candidiasis of skin and nails	infectious diseases	402830	582	1.163	1.072	1.262	0.0002897
DEP	117	Mycoses	infectious diseases	399463	2590	1.058	1.018	1.1	0.00423
DEP	117.1	Histoplasmosis	infectious diseases	404622	1029	1.04	0.9784	1.106	0.2068
DEP	117.2	Coccidioidomycosis	infectious diseases	405774	229	1.102	0.9674	1.255	0.144
DEP	117.4	Aspergillosis	infectious diseases	405548	351	1.09	0.9814	1.211	0.1074
DEP	130	Spirochetal infection	infectious diseases	399113	1532	1.105	1.051	1.163	9.947e-05
DEP	130.1	Lyme disease	infectious diseases	403532	964	1.1	1.032	1.173	0.003259
DEP	131	Protozoan infection	infectious diseases	405345	233	1.038	0.9123	1.182	0.5691
DEP	132	Infestation (lice, mites)	infectious diseases	400827	1483	1.097	1.042	1.154	0.0004284
DEP	132.1	Pediculosis and phthirus infestation	infectious diseases	405644	135	0.9676	0.8165	1.147	0.7034
DEP	133	Arthropod-borne diseases	infectious diseases	405268	307	0.9986	0.8923	1.117	0.98
DEP	134	Helminthiases	infectious diseases	405177	191	1.045	0.906	1.205	0.5473
DEP	136	Other infectious and parasitic diseases	infectious diseases	393698	3228	1.109	1.071	1.149	5.374e-09	*
DEP	980	Encounter for long-term (current) use of antibiotics	infectious diseases	400804	2300	1.036	0.9937	1.079	0.09711
DEP	800	Fracture of lower limb	injuries & poisonings	388286	11975	1.078	1.058	1.098	8.155e-16	*
DEP	800.1	Fracture of neck of femur	injuries & poisonings	401405	3274	1.111	1.074	1.15	2.21e-09	*
DEP	800.2	Fracture of unspecified part of femur	injuries & poisonings	402696	2195	1.081	1.036	1.128	0.0002877
DEP	800.3	Fracture of tibia and fibula	injuries & poisonings	398615	4577	1.063	1.032	1.095	4.189e-05
DEP	800.4	Fracture of patella	injuries & poisonings	403651	1640	1.066	1.016	1.12	0.00987
DEP	801	Fracture of ankle and foot	injuries & poisonings	384173	14162	1.082	1.064	1.101	4.726e-20	*
DEP	801.1	Fracture of foot	injuries & poisonings	398560	5184	1.09	1.06	1.12	8.955e-10	*
DEP	802	Fracture of pelvis	injuries & poisonings	404096	1330	1.141	1.081	1.205	1.688e-06	*
DEP	803	Fracture of upper limb	injuries & poisonings	389387	12245	1.068	1.049	1.088	8.83e-13	*
DEP	803.1	Fracture of humerus	injuries & poisonings	401098	3603	1.088	1.053	1.125	4.914e-07	*
DEP	803.2	Fracture of radius and ulna	injuries & poisonings	397772	6312	1.061	1.035	1.088	3.128e-06	*
DEP	803.21	Colles' fracture	injuries & poisonings	405168	557	1.083	0.996	1.177	0.06201
DEP	803.3	Fracture of clavicle or scapula	injuries & poisonings	402018	2694	1.068	1.028	1.109	0.0007099
DEP	804	Fracture of hand or wrist	injuries & poisonings	390860	9010	1.073	1.05	1.095	6.988e-11	*
DEP	805	Fracture of vertebral column without mention of spinal cord injury	injuries & poisonings	394879	6503	1.107	1.08	1.135	5.281e-16	*
DEP	807	Fracture of ribs	injuries & poisonings	390551	6531	1.102	1.075	1.129	1.283e-14	*
DEP	809	Fracture of unspecified bones	injuries & poisonings	390324	6359	1.093	1.066	1.12	3.408e-12	*
DEP	816	Cerebral laceration and contusion	injuries & poisonings	405630	179	1.084	0.9354	1.256	0.2839
DEP	817	Concussion	injuries & poisonings	396094	3617	1.095	1.059	1.132	9.674e-08	*
DEP	818	Intracranial hemorrhage (injury)	injuries & poisonings	402832	2107	1.035	0.9912	1.08	0.1196
DEP	818.1	Subdural hemorrhage (injury)	injuries & poisonings	405243	521	1.004	0.9208	1.094	0.9312
DEP	818.2	Subarachnoid hemorrhage (injury)	injuries & poisonings	405802	204	1.063	0.926	1.219	0.3871
DEP	819	Skull and face fracture and other intercranial injury	injuries & poisonings	381314	14505	1.092	1.074	1.111	4.103e-24	*
DEP	830	Dislocation	injuries & poisonings	381986	13082	1.076	1.057	1.095	2.919e-16	*
DEP	835	Internal derangement of knee	injuries & poisonings	372744	19170	1.07	1.054	1.085	2.708e-19	*
DEP	836	Traumatic arthropathy	injuries & poisonings	392844	6152	1.055	1.029	1.082	3.028e-05
DEP	840	Sprains and strains	injuries & poisonings	316775	44310	1.086	1.075	1.097	8.618e-58	*
DEP	840.1	Muscle/tendon sprain	injuries & poisonings	403192	917	1.024	0.9592	1.092	0.4814
DEP	840.2	Rotator cuff (capsule) sprain	injuries & poisonings	389101	8541	1.095	1.071	1.119	2.01e-16	*
DEP	840.3	Joint/ligament sprain	injuries & poisonings	381825	8377	1.069	1.046	1.093	2.546e-09	*
DEP	841	Sprains and strains of back and neck	injuries & poisonings	380884	8725	1.133	1.109	1.158	2.503e-30	*
DEP	842	Other sprains and strains	injuries & poisonings	390883	2980	1.125	1.085	1.166	2.176e-10	*
DEP	850	Hemorrhage or hematoma complicating a procedure	injuries & poisonings	395476	3501	1.077	1.042	1.114	1.238e-05
DEP	851	Complications of transplants and reattached limbs	injuries & poisonings	397114	3498	1.009	0.9761	1.044	0.5887
DEP	853	Complication of colostomy or enterostomy	injuries & poisonings	404959	622	1.058	0.9778	1.145	0.1608
DEP	854	Complications of cardiac/vascular device, implant, and graft	injuries & poisonings	394087	5461	1.075	1.046	1.104	1.545e-07	*
DEP	855	Complication of nervous system device, implant, and graft	injuries & poisonings	405661	220	1.088	0.9523	1.242	0.2156
DEP	856	Vascular complications of surgery and medical procedures	injuries & poisonings	404869	271	1.086	0.9635	1.224	0.177
DEP	857	Mechanical complication of unspecified genitourinary device, implant, and graft	injuries & poisonings	400499	2174	1.07	1.026	1.117	0.001652
DEP	858	Complication of internal orthopedic device	injuries & poisonings	395412	6133	1.056	1.03	1.083	2.371e-05
DEP	859	Complication due to other implant and internal device	injuries & poisonings	399792	2038	1.051	1.006	1.098	0.02544
DEP	870	Open wounds of head; neck; and trunk	injuries & poisonings	372934	11943	1.062	1.043	1.082	9.547e-11	*
DEP	870.1	Open wound or laceration of eye or eyelid	injuries & poisonings	402861	1030	0.9661	0.9086	1.027	0.2712
DEP	870.2	Open wound of ear	injuries & poisonings	404857	335	1.065	0.9566	1.186	0.2491
DEP	870.3	Other open wound of head and face	injuries & poisonings	396462	2446	1.015	0.9751	1.056	0.4696
DEP	870.4	Open wound of nose and sinus	injuries & poisonings	404919	288	0.9848	0.877	1.106	0.7964
DEP	870.5	Open wound of lip and mouth	injuries & poisonings	404129	284	0.9742	0.8666	1.095	0.6619
DEP	870.6	Open wound of neck	injuries & poisonings	405555	178	1.157	0.9987	1.341	0.05199
DEP	870.8	Open wound of genital organs	injuries & poisonings	405368	236	1.061	0.9333	1.207	0.3647
DEP	871	Open wounds of extremities	injuries & poisonings	354660	22821	1.074	1.06	1.089	1.779e-25	*
DEP	871.1	Open wound of hand except finger(s)	injuries & poisonings	396762	2216	1.095	1.05	1.142	2.303e-05
DEP	871.2	Open wound of finger(s)	injuries & poisonings	390880	4250	1.059	1.027	1.091	0.0002327
DEP	871.3	Open wound of foot except toe(s) alone	injuries & poisonings	396426	3846	1.055	1.022	1.089	0.0009641
DEP	871.4	Open wound of toe(s)	injuries & poisonings	400262	1781	1.053	1.005	1.103	0.03126
DEP	872	Traumatic amputation	injuries & poisonings	400574	3695	1.026	0.9933	1.06	0.1203
DEP	874	Complication of amputation stump	injuries & poisonings	403489	1546	1.024	0.9742	1.077	0.3479
DEP	875	Non-healing surgical wound	injuries & poisonings	399636	3028	1.081	1.043	1.12	2.313e-05
DEP	876	Posttraumatic wound infection not elsewhere classified	injuries & poisonings	402165	888	1.068	0.9993	1.141	0.0524
DEP	907	Injuries to the nervous system	injuries & poisonings	394621	4928	1.043	1.014	1.073	0.003572
DEP	910	Superficial injury, infected	injuries & poisonings	403001	385	1.053	0.9528	1.165	0.3097
DEP	911	Blister	injuries & poisonings	398749	1984	1.065	1.018	1.113	0.005711
DEP	912	Insect bite	injuries & poisonings	389199	3537	1.114	1.077	1.152	2.29e-10	*
DEP	913	Toxic effect of venom	injuries & poisonings	401541	847	1.151	1.076	1.232	4.641e-05
DEP	916	Contusion	injuries & poisonings	347331	21279	1.117	1.101	1.133	2.688e-54	*
DEP	930	Allergic reaction to food	injuries & poisonings	403094	1047	1.05	0.9874	1.116	0.12
DEP	946	Anaphylactic shock NOS	injuries & poisonings	402592	1491	1.097	1.042	1.154	0.000414
DEP	949	Allergies, other	injuries & poisonings	379064	9757	1.055	1.034	1.077	1.873e-07	*
DEP	949.1	Diaper or napkin rash	injuries & poisonings	405410	155	1.155	0.9858	1.353	0.07456
DEP	952	Spinal cord injury without evidence of spinal bone injury	injuries & poisonings	403281	1582	1.047	0.996	1.1	0.07173
DEP	958	Certain early complications of trauma or procedure	injuries & poisonings	403490	780	1.043	0.9723	1.12	0.2375
DEP	958.1	Postoperative shock	injuries & poisonings	405734	121	1.042	0.871	1.245	0.6553
DEP	958.2	Traumatic and surgical subcutaneous emphysema	injuries & poisonings	405790	110	1.104	0.9149	1.332	0.3021
DEP	960	Poisoning by antibiotics	injuries & poisonings	398332	2126	1.1	1.054	1.148	1.226e-05
DEP	960.1	Adverse effects of antibacterials (not penicillins)	injuries & poisonings	404227	336	1.136	1.02	1.265	0.01986
DEP	960.2	Allergy/adverse effect of penicillin	injuries & poisonings	401650	1321	1.108	1.049	1.17	0.0002205
DEP	961	Poisoning by other anti-infectives	injuries & poisonings	405348	164	0.9822	0.8423	1.145	0.8188
DEP	961.1	Poisoning/allergy of sulfonamides	injuries & poisonings	404802	287	0.9788	0.8715	1.099	0.7182
DEP	962	Poisoning by hormones and synthetic substitutes	injuries & poisonings	401316	1134	1.15	1.085	1.22	2.759e-06	*
DEP	962.1	Adrenal cortical steroids causing adverse effects in therapeutic use	injuries & poisonings	404641	374	1.148	1.037	1.271	0.007995
DEP	962.2	Insulins and antidiabetic agents causing adverse effects in therapeutic use	injuries & poisonings	405501	158	0.9725	0.8317	1.137	0.7267
DEP	962.3	Hormones and synthetic substitutes causing adverse effects in therapeutic use	injuries & poisonings	403840	386	1.155	1.045	1.277	0.004923
DEP	963	Poisoning by primarily systemic agents	injuries & poisonings	401184	1752	1.015	0.9685	1.064	0.5289
DEP	963.1	Antineoplastic and immunosuppressive drugs causing adverse effects	injuries & poisonings	401739	1595	1.006	0.9577	1.057	0.8081
DEP	964	Poisoning by agents primarily affecting blood constituents	injuries & poisonings	402290	1084	1.086	1.023	1.153	0.006818
DEP	964.1	Anticoagulants causing adverse effects	injuries & poisonings	402656	957	1.07	1.004	1.14	0.03692
DEP	965	Poisoning by analgesics, antipyretics, and antirheumatics	injuries & poisonings	402919	824	1.152	1.075	1.233	5.674e-05
DEP	965.1	Opiates and related narcotics causing adverse effects in therapeutic use	injuries & poisonings	401068	1152	1.201	1.133	1.273	6.817e-10	*
DEP	966	Poisoning by anticonvulsants and anti-Parkinsonism drugs	injuries & poisonings	404526	551	1.221	1.123	1.328	3.192e-06	*
DEP	967	Adverse effects of sedatives or other central nervous system depressants and anesthetics	injuries & poisonings	403059	742	1.184	1.101	1.273	4.867e-06	*
DEP	969	Poisoning by psychotropic agents	injuries & poisonings	400184	2245	1.238	1.187	1.291	1.462e-23	*
DEP	971	Poisoning by drugs primarily affecting the autonomic nervous system	injuries & poisonings	405266	136	1.086	0.9171	1.285	0.3396
DEP	972	Poisoning by agents primarily affecting the cardiovascular system	injuries & poisonings	400820	1011	1.038	0.9755	1.104	0.2394
DEP	972.1	Cardiac rhythm regulators causing adverse effects in therapeutic use	injuries & poisonings	405610	134	1.111	0.9371	1.316	0.2263
DEP	972.6	Antihypertensive agents causing adverse effects	injuries & poisonings	402920	420	1.04	0.9444	1.144	0.4278
DEP	974	Poisoning by water, mineral, and uric acid metabolism drugs	injuries & poisonings	405039	180	1.029	0.8889	1.192	0.7
DEP	975	Poisoning by agents primarily acting on the smooth and skeletal muscles and respiratory system	injuries & poisonings	405730	101	1.147	0.9431	1.396	0.1695
DEP	977	Personal history of allergy to medicinal agents	injuries & poisonings	403457	498	1.038	0.9504	1.134	0.4077
DEP	979	Adverse drug events and drug allergies	injuries & poisonings	380590	7826	1.146	1.12	1.172	2.808e-32	*
DEP	981	Toxic effect of (non-ethyl) alcohol and petroleum and other solvents	injuries & poisonings	405395	218	1.199	1.049	1.37	0.007708
DEP	983	Toxic effect of corrosive aromatics, acids, and caustic alkalis	injuries & poisonings	405712	113	1.057	0.878	1.272	0.5599
DEP	985	Toxic effect of other metals	injuries & poisonings	405512	162	1.054	0.9027	1.231	0.5057
DEP	989	Toxic effect of other substances, chiefly nonmedicinal as to source	injuries & poisonings	403090	810	1.065	0.9941	1.142	0.07307
DEP	990	Effects radiation NOS	injuries & poisonings	395983	4786	1.051	1.021	1.081	0.0006895
DEP	994	Sepsis and SIRS	injuries & poisonings	380794	14635	1.072	1.055	1.09	1.599e-16	*
DEP	994.1	Systemic inflammatory response syndrome (SIRS)	injuries & poisonings	402094	964	1.08	1.014	1.151	0.01716
DEP	994.2	Sepsis	injuries & poisonings	382701	13554	1.073	1.055	1.092	7.967e-16	*
DEP	994.21	Septic shock	injuries & poisonings	401249	1905	1.087	1.039	1.137	0.000311
DEP	290	Delirium dementia and amnestic and other cognitive disorders	mental disorders	363364	26824	1.108	1.094	1.123	2.115e-56	*
DEP	290.1	Dementias	mental disorders	383577	15952	1.096	1.078	1.114	2.117e-28	*
DEP	290.11	Alzheimer's disease	mental disorders	400298	3776	1.047	1.014	1.082	0.005398
DEP	290.12	Dementia with cerebral degenerations	mental disorders	403628	1411	1.142	1.083	1.203	7.646e-07	*
DEP	290.13	Senile dementia	mental disorders	404919	633	1.127	1.042	1.219	0.002857
DEP	290.16	Vascular dementia	mental disorders	400116	3527	1.149	1.112	1.188	3.234e-16	*
DEP	290.2	Delirium due to conditions classified elsewhere	mental disorders	395362	4710	1.135	1.103	1.169	7.467e-18	*
DEP	290.3	Other persistent mental disorders due to conditions classified elsewhere	mental disorders	380351	16002	1.114	1.096	1.132	4.14e-40	*
DEP	291	Other specified nonpsychotic and/or transient mental disorders	mental disorders	386956	6765	1.112	1.085	1.139	8.951e-18	*
DEP	291.1	Transient mental disorders due to conditions classified elsewhere	mental disorders	404299	780	1.138	1.061	1.222	0.0003354
DEP	291.4	Specific nonpsychotic mental disorders due to brain damage	mental disorders	399177	3229	1.083	1.046	1.121	8.24e-06
DEP	291.8	Alteration of consciousness	mental disorders	394669	2650	1.131	1.088	1.175	3.597e-10	*
DEP	292	Neurological disorders	mental disorders	328600	48483	1.115	1.104	1.126	4.379e-109	*
DEP	292.1	Aphasia/speech disturbance	mental disorders	387022	10016	1.074	1.053	1.096	2.291e-12	*
DEP	292.11	Aphasia	mental disorders	401680	2085	1.073	1.028	1.12	0.001399
DEP	292.12	Symbolic dysfunction	mental disorders	404976	549	1.075	0.9878	1.169	0.0939
DEP	292.2	Mild cognitive impairment	mental disorders	381479	14235	1.093	1.075	1.112	4.762e-25	*
DEP	292.3	Memory loss	mental disorders	380046	12873	1.099	1.08	1.119	9.283e-26	*
DEP	292.4	Altered mental status	mental disorders	380164	11543	1.131	1.11	1.152	4.043e-38	*
DEP	292.5	Transient alteration of awareness	mental disorders	400967	1170	1.108	1.046	1.174	0.0005046
DEP	292.6	Hallucinations	mental disorders	402793	944	1.195	1.12	1.274	5.654e-08	*
DEP	293	Symptoms involving head and neck	mental disorders	402942	381	1.11	1.003	1.228	0.04278
DEP	293.1	Swelling, mass, or lump in head and neck [Space-occupying lesion, intracranial NOS]	mental disorders	385065	7777	1.076	1.052	1.101	1.73e-10	*
DEP	295	Schizophrenia and other psychotic disorders	mental disorders	382273	14457	1.186	1.166	1.206	2.521e-88	*
DEP	295.1	Schizophrenia	mental disorders	395003	8009	1.197	1.17	1.224	1.421e-55	*
DEP	295.2	Paranoid disorders	mental disorders	402018	2038	1.22	1.168	1.275	6.417e-19	*
DEP	295.3	Psychosis	mental disorders	389635	8309	1.18	1.155	1.206	1.158e-49	*
DEP	296	Mood disorders	mental disorders	217013	166232	1.261	1.252	1.27	0	*
DEP	296.1	Bipolar	mental disorders	376027	23868	1.247	1.23	1.263	2.608e-225	*
DEP	296.2	Depression	mental disorders	225168	156682	1.255	1.246	1.264	0	*
DEP	296.22	Major depressive disorder	mental disorders	264069	117928	1.241	1.232	1.25	0	*
DEP	297	Suicidal ideation or attempt	mental disorders	375016	18170	1.238	1.22	1.257	8.446e-166	*
DEP	297.1	Suicidal ideation	mental disorders	382063	15066	1.242	1.222	1.263	1.985e-143	*
DEP	297.2	Suicide or self-inflicted injury	mental disorders	397327	4861	1.248	1.213	1.284	1.088e-51	*
DEP	300	Anxiety disorders	mental disorders	222189	156422	1.232	1.223	1.24	0	*
DEP	300.1	Anxiety disorder	mental disorders	272050	100952	1.227	1.218	1.237	0	*
DEP	300.11	Generalized anxiety disorder	mental disorders	363395	28079	1.199	1.184	1.214	2.508e-179	*
DEP	300.12	Agorophobia, social phobia, and panic disorder	mental disorders	382914	15354	1.221	1.201	1.241	2.47e-124	*
DEP	300.13	Phobia	mental disorders	402760	1245	1.159	1.096	1.226	2.404e-07	*
DEP	300.3	Obsessive-compulsive disorders	mental disorders	399951	3868	1.192	1.155	1.231	4.428e-27	*
DEP	300.4	Dysthymic disorder	mental disorders	361967	28056	1.211	1.196	1.226	2.844e-203	*
DEP	300.8	Acute reaction to stress	mental disorders	395973	3047	1.146	1.105	1.188	1.144e-13	*
DEP	300.9	Posttraumatic stress disorder	mental disorders	303921	88174	1.159	1.15	1.168	5.653e-295	*
DEP	301	Personality disorders	mental disorders	381681	16357	1.267	1.247	1.288	2.096e-183	*
DEP	301.1	Schizoid personality disorder	mental disorders	403387	1523	1.173	1.115	1.234	6.534e-10	*
DEP	301.2	Antisocial/borderline personality disorder	mental disorders	396991	6025	1.294	1.261	1.328	3.061e-83	*
DEP	302	Sexual and gender identity disorders	mental disorders	394373	5039	1.085	1.055	1.116	1.252e-08	*
DEP	302.1	Decreased libido	mental disorders	400080	2031	1.078	1.032	1.127	0.0007845
DEP	303	Psychogenic and somatoform disorders	mental disorders	390056	8503	1.187	1.161	1.213	6.225e-54	*
DEP	303.1	Dissociative disorder	mental disorders	405074	489	1.206	1.103	1.319	3.98e-05
DEP	303.3	Psychogenic disorder	mental disorders	403102	738	1.12	1.042	1.205	0.002153
DEP	303.4	Somatoform disorder	mental disorders	392943	7614	1.188	1.161	1.215	4.577e-49	*
DEP	304	Adjustment reaction	mental disorders	312880	60164	1.14	1.13	1.15	1.28e-179	*
DEP	305.2	Eating disorder	mental disorders	403922	1416	1.18	1.12	1.244	7.937e-10	*
DEP	305.21	Anorexia nervosa	mental disorders	405946	154	1.299	1.107	1.524	0.001372
DEP	306	Other mental disorder	mental disorders	341498	28194	1.136	1.122	1.15	7.463e-91	*
DEP	306.1	Mental disorders durring/after pregnancy	mental disorders	405935	103	1.051	0.8655	1.277	0.6138
DEP	306.9	Tension headache	mental disorders	400291	1789	1.084	1.035	1.136	0.0006753
DEP	312	Conduct disorders	mental disorders	398103	4625	1.199	1.165	1.235	5.637e-34	*
DEP	312.3	Impulse control disorder	mental disorders	400424	3925	1.207	1.169	1.246	5.19e-31	*
DEP	313	Pervasive developmental disorders	mental disorders	391440	10972	1.101	1.079	1.122	5.176e-22	*
DEP	313.1	Attention deficit hyperactivity disorder	mental disorders	393796	9846	1.104	1.081	1.127	5.739e-21	*
DEP	313.2	Tics and stuttering	mental disorders	404695	784	1.094	1.02	1.174	0.01249
DEP	313.3	Autism	mental disorders	405760	299	0.9687	0.8641	1.086	0.5862
DEP	315	Develomental delays and disorders	mental disorders	400022	1809	1.065	1.017	1.116	0.007962
DEP	315.1	Learning disorder	mental disorders	405564	305	1.09	0.974	1.221	0.1328
DEP	315.2	Speech and language disorder	mental disorders	404969	391	1.05	0.9506	1.161	0.3343
DEP	316	Substance addiction and disorders	mental disorders	343522	45567	1.173	1.161	1.185	1.969e-205	*
DEP	316.1	Polyneuropathy due to drugs	mental disorders	405378	294	1.093	0.9742	1.226	0.1301
DEP	317	Alcohol-related disorders	mental disorders	316146	69963	1.135	1.125	1.145	1.49e-187	*
DEP	317.1	Alcoholism	mental disorders	336415	49812	1.13	1.119	1.141	3.364e-135	*
DEP	317.11	Alcoholic liver damage	mental disorders	394893	6965	1.07	1.044	1.095	3.453e-08	*
DEP	318	Tobacco use disorder	mental disorders	235149	129925	1.133	1.125	1.141	1.493e-268	*
DEP	710	Osteomyelitis, periostitis, and other infections involving bone	musculoskeletal	393889	8606	1.036	1.014	1.059	0.00123
DEP	710.1	Osteomyelitis	musculoskeletal	394611	8363	1.033	1.011	1.056	0.00354
DEP	710.11	Acute osteomyelitis	musculoskeletal	400120	3954	1.047	1.014	1.08	0.004652
DEP	710.12	Chronic osteomyelitis	musculoskeletal	399958	4140	1.023	0.9918	1.055	0.1511
DEP	710.19	Unspecified osteomyelitis	musculoskeletal	397461	5983	1.05	1.024	1.077	0.0001879
DEP	711	Arthropathy associated with infections	musculoskeletal	400322	2810	1.07	1.031	1.11	0.0003904
DEP	711.1	Pyogenic arthritis	musculoskeletal	402557	1863	1.044	0.9978	1.093	0.06203
DEP	711.2	Reiter's disease	musculoskeletal	405612	395	1.163	1.053	1.284	0.002887
DEP	712	Infective connective tissue disorders	musculoskeletal	405065	573	1.123	1.034	1.219	0.005832
DEP	713	Arthropathy associated with other disorders classified elsewhere	musculoskeletal	402846	1900	1.057	1.01	1.106	0.01595
DEP	713.5	Arthropathy associated with neurological disorders	musculoskeletal	404024	1528	1.033	0.9824	1.087	0.2035
DEP	714	Rheumatoid arthritis and other inflammatory polyarthropathies	musculoskeletal	387791	11639	1.068	1.048	1.088	4.349e-12	*
DEP	714.1	Rheumatoid arthritis	musculoskeletal	393132	9013	1.065	1.042	1.087	5.23e-09	*
DEP	715	Other inflammatory spondylopathies	musculoskeletal	393695	6398	1.104	1.077	1.132	5.893e-15	*
DEP	715.1	Sacroiliitis NEC	musculoskeletal	398099	4033	1.125	1.09	1.16	1.747e-13	*
DEP	715.2	Ankylosing spondylitis	musculoskeletal	404117	1429	1.095	1.039	1.154	0.0006405
DEP	715.3	Spinal enthesopathy	musculoskeletal	405459	281	1.203	1.069	1.354	0.002126
DEP	716	Other arthropathies	musculoskeletal	329624	39800	1.094	1.082	1.106	7.444e-63	*
DEP	716.1	Unspecified polyarthropathy or polyarthritis	musculoskeletal	404046	984	1.11	1.043	1.182	0.00112
DEP	716.2	Unspecified monoarthritis	musculoskeletal	401127	1756	1.034	0.9859	1.083	0.1712
DEP	716.8	Palindromic rheumatism	musculoskeletal	405822	124	1.105	0.9255	1.318	0.2704
DEP	716.9	Arthropathy NOS	musculoskeletal	344162	30690	1.101	1.088	1.114	1.516e-57	*
DEP	717	Polymyalgia Rheumatica	musculoskeletal	403217	2310	1.017	0.976	1.06	0.4204
DEP	720	Spinal stenosis	musculoskeletal	350132	36869	1.098	1.086	1.109	1.896e-63	*
DEP	720.1	Spinal stenosis of lumbar region	musculoskeletal	368322	23883	1.084	1.07	1.098	5.228e-33	*
DEP	721	Spondylosis and allied disorders	musculoskeletal	316972	54055	1.116	1.106	1.127	1.342e-120	*
DEP	721.1	Spondylosis without myelopathy	musculoskeletal	321719	49792	1.116	1.105	1.127	2.361e-112	*
DEP	721.2	Spondylosis with myelopathy	musculoskeletal	395856	5103	1.138	1.107	1.17	6.892e-20	*
DEP	721.8	Other allied disorders of spine	musculoskeletal	400391	972	1.062	0.9968	1.131	0.06281
DEP	722	Intervertebral disc disorders	musculoskeletal	303477	68329	1.107	1.098	1.116	8.446e-124	*
DEP	722.1	Displacement of intervertebral disc	musculoskeletal	373520	15647	1.1	1.083	1.118	4.086e-31	*
DEP	722.6	Degeneration of intervertebral disc	musculoskeletal	321635	51865	1.103	1.092	1.113	1.291e-92	*
DEP	722.7	Intervertebral disc disorder with myelopathy	musculoskeletal	398345	3459	1.122	1.085	1.161	2.004e-11	*
DEP	722.8	Postlaminectomy syndrome	musculoskeletal	398528	4827	1.158	1.125	1.191	1.091e-23	*
DEP	722.9	Other and unspecified disc disorder	musculoskeletal	391355	5355	1.106	1.076	1.137	3.405e-13	*
DEP	723	Other disorders of cervical region	musculoskeletal	399096	2583	1.067	1.026	1.109	0.001164
DEP	723.1	Torticollis	musculoskeletal	404022	452	0.9475	0.8636	1.04	0.2546
DEP	724	Other and unspecified disorders of back	musculoskeletal	378774	11025	1.117	1.096	1.139	4.884e-30	*
DEP	724.1	Disorders of sacrum	musculoskeletal	400197	2521	1.083	1.041	1.126	7.465e-05
DEP	724.2	Disorders of coccyx	musculoskeletal	404402	567	1.271	1.17	1.381	1.374e-08	*
DEP	724.8	Other symptoms referable to back	musculoskeletal	392941	3797	1.121	1.085	1.157	3.863e-12	*
DEP	724.9	Other unspecified back disorders	musculoskeletal	396465	4073	1.132	1.097	1.167	6.666e-15	*
DEP	726	Peripheral enthesopathies and allied syndromes	musculoskeletal	264318	92741	1.072	1.064	1.08	5.893e-72	*
DEP	726.1	Enthesopathy	musculoskeletal	330905	38641	1.059	1.047	1.07	1.245e-25	*
DEP	726.2	Synoviopathy	musculoskeletal	395544	3671	1.087	1.052	1.123	6.502e-07	*
DEP	726.3	Bursitis	musculoskeletal	379717	11981	1.055	1.035	1.074	1.338e-08	*
DEP	726.4	Calcaneal spur; Exostosis NOS	musculoskeletal	380215	10345	1.038	1.018	1.058	0.000217
DEP	727	Other disorders of synovium, tendon, and bursa	musculoskeletal	324589	46627	1.069	1.059	1.08	1.483e-40	*
DEP	727.1	Synovitis and tenosynovitis	musculoskeletal	369838	19673	1.071	1.056	1.087	1.327e-20	*
DEP	727.2	Bursitis disorders	musculoskeletal	389205	5665	1.105	1.076	1.135	1.309e-13	*
DEP	727.4	Ganglion and cyst of synovium, tendon, and bursa	musculoskeletal	391256	6834	1.049	1.024	1.075	8.549e-05
DEP	727.5	Rupture of synovium	musculoskeletal	400778	1671	1.051	1.001	1.103	0.04483
DEP	727.6	Rupture of tendon, nontraumatic	musculoskeletal	385840	11792	1.068	1.049	1.088	2.712e-12	*
DEP	727.7	Contracture of tendon (sheath)	musculoskeletal	404514	607	1.011	0.9334	1.095	0.7855
DEP	727.8	Plica syndrome	musculoskeletal	405319	197	1.013	0.88	1.166	0.8582
DEP	728	Disorders of muscle, ligament, and fascia	musculoskeletal	401585	1241	1.107	1.046	1.171	0.0003927
DEP	728.1	Muscular calcification and ossification	musculoskeletal	405317	254	0.8784	0.7762	0.9941	0.03997
DEP	728.2	Laxity of ligament or hypermobility syndrome	musculoskeletal	404770	462	1.028	0.9375	1.126	0.5615
DEP	728.7	Fasciitis	musculoskeletal	352086	32893	1.039	1.028	1.051	3.208e-11	*
DEP	728.71	Contracture of palmar fascia [Dupuytren's disease]	musculoskeletal	396770	5961	1.029	1.003	1.056	0.02857
DEP	729	Other disorders of soft tissues	musculoskeletal	386461	5049	1.127	1.096	1.159	5.057e-17	*
DEP	729.1	Rheumatism, unspecified and fibrositis	musculoskeletal	404011	1470	1.217	1.156	1.282	1.095e-13	*
DEP	729.3	Panniculitis	musculoskeletal	405206	318	1.047	0.9371	1.169	0.4195
DEP	729.7	Nontraumatic compartment syndrome	musculoskeletal	405818	190	1.224	1.06	1.412	0.005749
DEP	731	Osteitis deformans and osteopathies associated with other disorders classified elsewhere	musculoskeletal	403704	1220	1.06	1.001	1.121	0.04459
DEP	731.1	Osteitis deformans [Paget's disease of bone]	musculoskeletal	405568	430	1.087	0.9881	1.196	0.08661
DEP	732	Osteochondropathies	musculoskeletal	403805	833	1.057	0.9869	1.132	0.1135
DEP	732.1	Juvenile osteochondrosis	musculoskeletal	405150	322	1.011	0.9055	1.128	0.8486
DEP	732.7	Osteochondritis dissecans	musculoskeletal	405455	328	1.058	0.9487	1.18	0.3103
DEP	733	Other disorders of bone and cartilage	musculoskeletal	382123	8596	1.043	1.02	1.065	0.0001442
DEP	733.2	Cyst of bone	musculoskeletal	403700	480	1.067	0.9749	1.167	0.1598
DEP	733.4	Aseptic necrosis of bone	musculoskeletal	402267	2383	1.067	1.025	1.112	0.001588
DEP	733.6	Costochondritis	musculoskeletal	402783	539	1.133	1.041	1.234	0.003843
DEP	733.8	Malunion and nonunion of fracture	musculoskeletal	401726	2005	1.106	1.058	1.156	7.516e-06	*
DEP	733.9	Chondromalacia	musculoskeletal	403322	725	1.092	1.014	1.175	0.01913
DEP	735	Acquired foot deformities	musculoskeletal	323935	56193	1.038	1.029	1.048	4.298e-16	*
DEP	735.1	Flat foot	musculoskeletal	382854	13123	1.029	1.011	1.047	0.001569
DEP	735.2	Acquired toe deformities	musculoskeletal	358015	30035	1.046	1.034	1.058	1.436e-13	*
DEP	735.21	Hammer toe (acquired)	musculoskeletal	377537	18380	1.035	1.02	1.051	6.413e-06	*
DEP	735.22	Claw toe (acquired)	musculoskeletal	405057	474	0.9798	0.8951	1.072	0.6575
DEP	735.23	Hallux rigidus	musculoskeletal	395542	6511	1.043	1.018	1.069	0.0008319
DEP	735.3	Hallux valgus (Bunion)	musculoskeletal	381927	14286	1.03	1.013	1.047	0.0006125
DEP	736	Other acquired deformities of limbs	musculoskeletal	384308	10118	1.061	1.04	1.082	6.221e-09	*
DEP	736.1	Acquired deformities of forearm	musculoskeletal	404782	363	0.996	0.8981	1.105	0.9394
DEP	736.2	Acquired deformities of finger	musculoskeletal	403153	1360	1.073	1.017	1.132	0.01016
DEP	736.4	Genu valgum or varum (acquired)	musculoskeletal	403429	1233	1.026	0.9703	1.086	0.3643
DEP	736.5	Acquired deformities of knee	musculoskeletal	405216	215	1.095	0.9573	1.253	0.1854
DEP	736.6	Unequal leg length (acquired)	musculoskeletal	398500	3997	1.071	1.038	1.105	1.709e-05
DEP	737	Curvature of spine	musculoskeletal	394025	4307	1.054	1.022	1.086	0.0007017
DEP	737.1	Kyphosis (acquired)	musculoskeletal	403111	1034	1.047	0.9849	1.114	0.1403
DEP	737.3	Kyphoscoliosis and scoliosis	musculoskeletal	397457	3009	1.054	1.016	1.092	0.004479
DEP	738	Other acquired musculoskeletal deformity	musculoskeletal	387028	8189	1.093	1.069	1.117	3.146e-15	*
DEP	738.4	Acquired spondylolisthesis	musculoskeletal	395447	4115	1.094	1.06	1.128	1.407e-08	*
DEP	739	Contracture of joint	musculoskeletal	400426	2261	1.049	1.007	1.094	0.02291
DEP	740	Osteoarthrosis	musculoskeletal	201948	160614	1.084	1.076	1.091	1.37e-119	*
DEP	740.1	Osteoarthritis; localized	musculoskeletal	273309	93142	1.046	1.039	1.054	5.363e-32	*
DEP	740.11	Osteoarthrosis, localized, primary	musculoskeletal	311971	62111	1.045	1.036	1.054	5.181e-23	*
DEP	740.12	Osteoarthrosis, localized, secondary	musculoskeletal	388323	7618	1.031	1.008	1.055	0.008685
DEP	740.2	Osteoarthrosis, generalized	musculoskeletal	375881	15131	1.084	1.067	1.102	4.028e-22	*
DEP	740.3	Osteoarthrosis involving more than one site, but not specified as generalized	musculoskeletal	395390	4250	1.121	1.088	1.156	1.479e-13	*
DEP	740.9	Osteoarthrosis NOS	musculoskeletal	247630	117773	1.091	1.084	1.099	3.685e-126	*
DEP	741	Symptoms and disorders of the joints	musculoskeletal	326388	38837	1.075	1.064	1.087	5.796e-41	*
DEP	741.1	Ankylosis of joint	musculoskeletal	404642	517	1.066	0.9774	1.163	0.149
DEP	741.2	Stiffness of joint	musculoskeletal	395983	4001	1.039	1.007	1.072	0.01679
DEP	741.3	Difficulty in walking	musculoskeletal	367598	19446	1.09	1.074	1.106	3.216e-31	*
DEP	741.4	Joint effusions	musculoskeletal	382215	6743	1.027	1.003	1.052	0.03039
DEP	741.5	Hemarthrosis	musculoskeletal	405253	289	1.075	0.9577	1.207	0.2194
DEP	742	Derangement of joint, non-traumatic	musculoskeletal	383173	8457	1.057	1.034	1.08	5.487e-07	*
DEP	742.1	Loose body in joint	musculoskeletal	405032	287	1.063	0.9465	1.195	0.301
DEP	742.2	Pathological, developmental or recurrent dislocation	musculoskeletal	403581	961	1.055	0.9898	1.124	0.0998
DEP	742.8	Articular cartilage disorder	musculoskeletal	404176	381	1.042	0.9419	1.153	0.425
DEP	742.9	Other derangement of joint	musculoskeletal	387416	6568	1.055	1.029	1.081	1.984e-05
DEP	743	Osteoporosis, osteopenia and pathological fracture	musculoskeletal	355687	32045	1.055	1.042	1.067	1.748e-18	*
DEP	743.1	Osteoporosis	musculoskeletal	381728	16847	1.052	1.036	1.069	3.638e-10	*
DEP	743.11	Osteoporosis NOS	musculoskeletal	382176	16554	1.051	1.034	1.068	1.604e-09	*
DEP	743.12	Senile osteoporosis	musculoskeletal	405633	253	1.1	0.9702	1.247	0.137
DEP	743.13	Other specified osteoporosis	musculoskeletal	404726	600	1.126	1.039	1.22	0.003937
DEP	743.2	Pathologic fracture	musculoskeletal	396008	4414	1.056	1.025	1.088	0.0003012
DEP	743.21	Pathologic fracture of vertebrae	musculoskeletal	402650	1077	1.078	1.015	1.144	0.01451
DEP	743.22	Pathologic fracture of femur	musculoskeletal	405878	131	1.175	0.9891	1.396	0.06642
DEP	743.4	Stress fracture	musculoskeletal	403020	1058	1.042	0.9806	1.107	0.1845
DEP	743.9	Osteopenia or other disorder of bone and cartilage	musculoskeletal	377262	15660	1.038	1.021	1.055	9.209e-06
DEP	745	Pain in joint	musculoskeletal	123954	236035	1.098	1.09	1.106	5.792e-151	*
DEP	145	Cancer of mouth	neoplasms	400107	3792	1.049	1.016	1.083	0.003412
DEP	145.1	Cancer of lip	neoplasms	405478	305	0.9782	0.8742	1.095	0.7012
DEP	145.2	Cancer of tongue	neoplasms	403802	1650	1.061	1.011	1.114	0.01638
DEP	145.3	Cancer of major salivary glands	neoplasms	405022	746	1.007	0.9373	1.083	0.8424
DEP	145.5	Cancer of the mouth floor	neoplasms	405780	265	1.105	0.9794	1.248	0.1045
DEP	149	Cancer of larynx, pharynx, nasal cavities	neoplasms	399918	4545	1.077	1.046	1.109	7.586e-07	*
DEP	149.1	Cancer of oropharynx	neoplasms	403679	1911	1.067	1.02	1.116	0.004974
DEP	149.2	Cancer of nasopharynx	neoplasms	405840	177	1.145	0.9871	1.327	0.07369
DEP	149.3	Cancer of hypopharynx	neoplasms	405699	313	1.002	0.8966	1.12	0.9713
DEP	149.4	Cancer of larynx	neoplasms	403512	1962	1.079	1.032	1.128	0.0008607
DEP	149.5	Hx of malignant neoplasm of oral cavity and pharynx	neoplasms	404851	749	1.099	1.023	1.181	0.009767
DEP	149.9	Cancer of of nasal cavities	neoplasms	405458	348	1.072	0.9643	1.191	0.1985
DEP	150	Cancer of esophagus	neoplasms	403646	1694	1.047	0.9983	1.099	0.05856
DEP	151	Cancer of stomach	neoplasms	404646	954	1.082	1.015	1.153	0.01605
DEP	153	Colorectal cancer	neoplasms	393138	9138	0.9958	0.9752	1.017	0.6913
DEP	153.2	Colon cancer	neoplasms	394668	7960	0.9933	0.9713	1.016	0.553
DEP	153.3	Malignant neoplasm of rectum, rectosigmoid junction, and anus	neoplasms	402044	2809	0.9941	0.9577	1.032	0.754
DEP	155	Cancer of liver and intrahepatic bile duct	neoplasms	402441	2687	1.059	1.019	1.1	0.003312
DEP	155.1	Malignant neoplasm of liver, primary	neoplasms	403108	2284	1.06	1.017	1.105	0.00572
DEP	157	Pancreatic cancer	neoplasms	404087	1473	1.045	0.9927	1.1	0.09304
DEP	158	Neoplasm of unspecified nature of digestive system	neoplasms	399916	1853	1.045	0.9978	1.094	0.06191
DEP	159	Malignant neoplasm of other and ill-defined sites within the digestive organs and peritoneum	neoplasms	403059	1532	1.025	0.9746	1.078	0.3383
DEP	159.2	Malignant neoplasm of small intestine, including duodenum	neoplasms	405426	505	1.028	0.9413	1.122	0.5437
DEP	159.3	Malignant neoplasm of gallbladder and extrahepatic bile ducts	neoplasms	405658	371	0.9653	0.8715	1.069	0.4981
DEP	159.4	Malignant neoplasm of retroperitoneum and peritoneum	neoplasms	405968	113	0.9715	0.8072	1.169	0.7597
DEP	164	Cancer of intrathoracic organs	neoplasms	405392	251	1.046	0.9235	1.184	0.4818
DEP	165	Cancer within the respiratory system	neoplasms	391241	11340	1.085	1.065	1.105	2.175e-17	*
DEP	165.1	Cancer of bronchus; lung	neoplasms	392505	10585	1.087	1.066	1.108	4.994e-17	*
DEP	170	Cancer of bone and connective tissue	neoplasms	402539	1608	1.035	0.9849	1.087	0.1757
DEP	170.1	Bone cancer	neoplasms	404809	509	1.089	0.9977	1.188	0.05638
DEP	170.2	Cancer of connective tissue	neoplasms	403819	1140	1.034	0.9753	1.096	0.2622
DEP	172	Skin cancer	neoplasms	316471	72575	1.015	1.006	1.023	0.0006591
DEP	172.1	Melanomas of skin, dx or hx	neoplasms	354499	37104	0.9909	0.9801	1.002	0.09967
DEP	172.11	Melanomas of skin	neoplasms	393177	8986	0.9692	0.9491	0.9898	0.003595
DEP	172.2	Other non-epithelial cancer of skin	neoplasms	327748	59690	1.022	1.013	1.031	3.165e-06	*
DEP	172.21	Basal cell carcinoma	neoplasms	366278	26743	1.005	0.9926	1.018	0.4189
DEP	172.22	Squamous cell carcinoma	neoplasms	379865	16072	1.012	0.9958	1.028	0.1479
DEP	172.3	Carcinoma in situ of skin	neoplasms	394125	4872	1.029	1	1.059	0.04686
DEP	173	Neoplasm of uncertain behavior of skin	neoplasms	310490	49410	1.027	1.017	1.037	5.974e-08	*
DEP	174	Breast cancer	neoplasms	403071	2188	1.029	0.9847	1.075	0.2041
DEP	174.1	Breast cancer [female]	neoplasms	403732	1965	1.024	0.9773	1.072	0.3232
DEP	174.11	Malignant neoplasm of female breast	neoplasms	403920	1816	1.016	0.9688	1.066	0.5051
DEP	174.2	Breast cancer [male]	neoplasms	405880	215	0.9767	0.8537	1.117	0.7307
DEP	174.3	Neoplasm of uncertain behavior of breast	neoplasms	405584	172	1.067	0.9178	1.24	0.3999
DEP	175	Acquired absence of breast	neoplasms	405604	353	1.048	0.943	1.164	0.3862
DEP	180	Cervical cancer and dysplasia	neoplasms	403742	1518	0.9841	0.9341	1.037	0.5465
DEP	180.1	Cervical cancer	neoplasms	405777	255	0.8689	0.7679	0.9833	0.0259
DEP	180.3	Cervical intraepithelial neoplasia [CIN] [Cervical dysplasia]	neoplasms	404067	1320	1.002	0.947	1.059	0.9579
DEP	182	Malignant neoplasm of uterus	neoplasms	405859	258	1.003	0.8872	1.135	0.9578
DEP	184	Cancer of other female genital organs	neoplasms	405222	475	1.046	0.9551	1.146	0.3306
DEP	184.1	Malignant neoplasm of ovary and other uterine adnexa	neoplasms	405797	218	1.053	0.9207	1.204	0.4517
DEP	184.11	Malignant neoplasm of ovary	neoplasms	405960	171	1.052	0.9043	1.224	0.5121
DEP	184.2	Cancer of other female genital organs (excluding uterus and ovary)	neoplasms	405907	149	1.087	0.9243	1.278	0.3139
DEP	185	Cancer of prostate	neoplasms	362739	37488	0.9905	0.9797	1.001	0.08762
DEP	187	Cancer of other male genital organs	neoplasms	401858	1962	1.029	0.984	1.076	0.2109
DEP	187.1	Malignant neoplasm of unspecified male genital organ	neoplasms	405040	383	1.041	0.9418	1.151	0.4296
DEP	187.2	Malignant neoplasm of testis	neoplasms	404709	1018	1.037	0.9749	1.103	0.2482
DEP	187.8	Neoplasm of uncertain behavior of male genital organs	neoplasms	404533	521	0.9718	0.8914	1.059	0.5158
DEP	189	Cancer of urinary organs (incl. kidney and bladder)	neoplasms	387556	14733	1.042	1.025	1.06	1.096e-06	*
DEP	189.1	Cancer of kidney and renal pelvis	neoplasms	399325	5295	1.049	1.021	1.078	0.0006194
DEP	189.11	Malignant neoplasm of kidney, except pelvis	neoplasms	399944	4896	1.045	1.015	1.075	0.002564
DEP	189.12	Malignant neoplasm of renal pelvis	neoplasms	404308	964	1.105	1.037	1.177	0.002065
DEP	189.2	Cancer of bladder	neoplasms	393466	9963	1.036	1.015	1.057	0.0006254
DEP	189.21	Malignant neoplasm of bladder	neoplasms	394944	9034	1.04	1.018	1.062	0.0003152
DEP	189.4	Malignant neoplasm of other urinary organs	neoplasms	404763	705	1.11	1.031	1.196	0.005715
DEP	190	Cancer of eye	neoplasms	404700	604	0.9684	0.8939	1.049	0.4326
DEP	191	Manlignant and unknown neoplasms of brain and nervous system	neoplasms	402764	1776	1.041	0.9932	1.091	0.09391
DEP	191.1	Cancer of brain and nervous system	neoplasms	403962	1146	1.007	0.9496	1.067	0.8266
DEP	191.11	Cancer of brain	neoplasms	404409	967	1.006	0.9445	1.072	0.8466
DEP	193	Thyroid cancer	neoplasms	403648	2056	1.018	0.9747	1.063	0.4203
DEP	194	Cancer of other endocrine glands	neoplasms	403884	1158	1.03	0.9721	1.092	0.3156
DEP	195	Cancer, suspected or other	neoplasms	383824	10369	1.044	1.024	1.065	1.477e-05
DEP	195.1	Malignant neoplasm, other	neoplasms	392065	5483	1.036	1.008	1.064	0.01001
DEP	195.3	Malignant neoplasm of head, face, and neck	neoplasms	398117	3996	1.072	1.039	1.106	1.47e-05
DEP	196	Radiotherapy	neoplasms	399898	4925	1.031	1.002	1.061	0.03394
DEP	197	Chemotherapy	neoplasms	393341	8633	1.017	0.995	1.039	0.1329
DEP	198	Secondary malignant neoplasm	neoplasms	387256	14055	1.032	1.014	1.049	0.0003182
DEP	198.1	Secondary malignancy of lymph nodes	neoplasms	397186	6065	1.029	1.003	1.056	0.02783
DEP	198.2	Secondary malignancy of respiratory organs	neoplasms	402160	2566	0.9861	0.9484	1.025	0.4805
DEP	198.3	Secondary malignant neoplasm of digestive systems	neoplasms	404644	779	1.036	0.9651	1.111	0.3298
DEP	198.4	Secondary malignant neoplasm of liver	neoplasms	402812	2321	1.018	0.9773	1.061	0.3889
DEP	198.5	Secondary malignancy of brain/spine	neoplasms	404163	1462	1.052	0.9995	1.108	0.05245
DEP	198.6	Secondary malignancy of bone	neoplasms	400601	4195	1.014	0.9836	1.046	0.3671
DEP	198.7	Secondary malignant neoplasm of skin	neoplasms	405676	177	1.177	1.016	1.365	0.03029
DEP	199	Neoplasm of uncertain behavior	neoplasms	365827	15188	1.05	1.033	1.068	4.059e-09	*
DEP	199.4	Neurofibromatosis	neoplasms	405371	378	0.9929	0.8971	1.099	0.8898
DEP	200	Myeloproliferative disease	neoplasms	397642	4952	1.05	1.02	1.08	0.0007621
DEP	200.1	Polycythemia vera	neoplasms	403202	1794	1.05	1.002	1.1	0.04111
DEP	201	Hodgkin's disease	neoplasms	404784	835	0.9549	0.8919	1.022	0.1856
DEP	202	Cancer of other lymphoid, histiocytic tissue	neoplasms	398679	5305	0.9707	0.9446	0.9975	0.03257
DEP	202.2	Non-Hodgkins lymphoma	neoplasms	399329	5042	0.9716	0.9448	0.9991	0.04334
DEP	202.21	Nodular lymphoma	neoplasms	404838	970	0.987	0.9264	1.052	0.6847
DEP	202.22	Reticulosarcoma	neoplasms	404902	953	0.9857	0.9248	1.051	0.6584
DEP	202.23	Lymphosarcoma	neoplasms	405745	229	0.9977	0.8761	1.136	0.9718
DEP	202.24	Large cell lymphoma	neoplasms	405844	248	1.025	0.9042	1.161	0.7034
DEP	204	Leukemia	neoplasms	399202	5502	1.005	0.9787	1.033	0.7022
DEP	204.1	Lymphoid leukemia	neoplasms	402852	2725	0.987	0.9503	1.025	0.4991
DEP	204.11	Lymphoid leukemia, acute	neoplasms	405958	128	0.9781	0.8217	1.164	0.8036
DEP	204.12	Lymphoid leukemia, chronic	neoplasms	403327	2451	0.9838	0.9453	1.024	0.4236
DEP	204.2	Myeloid leukemia	neoplasms	404655	1163	1.017	0.9602	1.078	0.5598
DEP	204.21	Myeloid leukemia, acute	neoplasms	405461	513	0.9669	0.8864	1.055	0.4484
DEP	204.22	Myeloid leukemia, chronic	neoplasms	405463	628	1.047	0.968	1.133	0.2497
DEP	204.3	Monocytic leukemia	neoplasms	405892	193	1.082	0.9389	1.247	0.2767
DEP	204.4	Multiple myeloma	neoplasms	404306	1352	1.03	0.9761	1.087	0.2821
DEP	208	Benign neoplasm of colon	neoplasms	249357	112737	1.033	1.025	1.04	1.599e-17	*
DEP	209	Neuroendocrine tumors	neoplasms	405413	443	1.026	0.9343	1.127	0.5911
DEP	210	Benign neoplasm of lip, oral cavity, and pharynx	neoplasms	398994	2651	1.057	1.017	1.099	0.004512
DEP	211	Benign neoplasm of other parts of digestive system	neoplasms	395243	3233	1.032	0.9966	1.068	0.07703
DEP	212	Benign neoplasm of respiratory and intrathoracic organs	neoplasms	403056	1111	1.067	1.005	1.132	0.03259
DEP	213	Benign neoplasm of bone and articular cartilage	neoplasms	403717	615	1.049	0.9689	1.136	0.2376
DEP	214	Lipoma	neoplasms	378661	12669	1.059	1.04	1.078	2.578e-10	*
DEP	214.1	Lipoma of skin and subcutaneous tissue	neoplasms	391253	6268	1.064	1.038	1.091	1.298e-06	*
DEP	215	Other benign neoplasm of connective and other soft tissue	neoplasms	398189	2016	1.041	0.9962	1.088	0.07327
DEP	216	Benign neoplasm of skin	neoplasms	327631	34943	1.03	1.018	1.041	2.353e-07	*
DEP	216.1	Screening for malignant neoplasms of the skin	neoplasms	374809	11578	1.045	1.025	1.064	4.743e-06	*
DEP	217	Vascular hamartomas and non-neoplastic nevi	neoplasms	370897	10703	1.005	0.986	1.025	0.5928
DEP	217.1	Nevus, non-neoplastic	neoplasms	371635	10346	1.005	0.9859	1.025	0.5871
DEP	218	Benign neoplasm of uterus	neoplasms	403342	1608	0.9752	0.9267	1.026	0.3337
DEP	218.1	Uterine leiomyoma	neoplasms	403589	1530	0.9909	0.9405	1.044	0.7319
DEP	220	Benign neoplasm of ovary	neoplasms	405847	143	1.123	0.9517	1.324	0.1698
DEP	222	Benign neoplasm of male genital organs	neoplasms	396074	3610	1.062	1.027	1.097	0.0003841
DEP	223	Benign neoplasm of kidney and other urinary organs	neoplasms	402435	1228	1.035	0.9783	1.095	0.232
DEP	224	Benign neoplasm of eye	neoplasms	380618	16698	1.017	1.001	1.033	0.03683
DEP	224.1	Benign neoplasm of eye, uveal	neoplasms	382323	15899	1.017	1	1.033	0.04339
DEP	225	Benign neoplasm of brain and other parts of nervous system	neoplasms	402256	2456	1.035	0.9942	1.077	0.09361
DEP	225.1	Benign neoplasm of brain, cranial nerves, meninges	neoplasms	402536	2309	1.036	0.9946	1.08	0.08886
DEP	225.2	Benign neoplasm of spinal cord, meninges	neoplasms	405912	157	1.047	0.8946	1.226	0.5665
DEP	226	Benign neoplasm of thyroid glands	neoplasms	404381	630	1.051	0.9721	1.137	0.2102
DEP	227	Benign neoplasm of other endocrine glands and related structures	neoplasms	399038	4415	1.048	1.017	1.08	0.0021
DEP	227.1	Benign neoplasm of adrenal gland	neoplasms	402209	2195	1.084	1.04	1.131	0.0001663
DEP	227.2	Benign neoplasm of parathyroid gland	neoplasms	405290	487	0.9277	0.8485	1.014	0.09896
DEP	227.3	Benign neoplasm of pituitary gland and craniopharyngeal duct (pouch)	neoplasms	404117	1677	1.023	0.9748	1.074	0.3551
DEP	228	Hemangioma and lymphangioma, any site	neoplasms	381016	7755	0.9889	0.9668	1.012	0.3349
DEP	228.1	Hemangioma of skin and subcutaneous tissue	neoplasms	388856	4645	0.9689	0.9411	0.9974	0.0329
DEP	229	Benign neoplasm of unspecified sites	neoplasms	401506	647	1.085	1.004	1.172	0.04004
DEP	230	Kaposi's sarcoma	neoplasms	405785	262	0.9195	0.814	1.039	0.177
DEP	860	Bone marrow or stem cell transplant	neoplasms	405654	439	0.9358	0.8518	1.028	0.1672
DEP	320	Meningitis	neurological	404540	769	1.114	1.037	1.196	0.003049
DEP	323	Encephalitis	neurological	405176	478	1.031	0.9423	1.128	0.5048
DEP	323.2	Acute (transverse) myelitis	neurological	406098	103	1.033	0.8511	1.255	0.7397
DEP	323.8	Encephalitis, non-infectious	neurological	405618	277	0.9752	0.8664	1.098	0.6778
DEP	324	Other CNS infection and poliomyelitis	neurological	404598	888	1.026	0.9604	1.096	0.4459
DEP	327	Sleep disorders	neurological	254690	101585	1.129	1.12	1.137	2.36e-224	*
DEP	327.1	Hypersomnia	neurological	394439	2858	1.049	1.011	1.089	0.0115
DEP	327.3	Sleep apnea	neurological	257526	129765	1.072	1.065	1.08	4.142e-89	*
DEP	327.31	Central/nonobstroctive sleep apnea	neurological	396030	4645	1.052	1.022	1.083	0.0006754
DEP	327.32	Obstructive sleep apnea	neurological	280962	105889	1.058	1.05	1.066	8.918e-53	*
DEP	327.4	Insomnia	neurological	303968	64803	1.13	1.12	1.14	5.224e-170	*
DEP	327.41	Organic or persistent insomnia	neurological	396427	4104	1.098	1.064	1.132	3.619e-09	*
DEP	327.5	Parasomnia	neurological	388569	7259	1.117	1.091	1.143	2.132e-20	*
DEP	327.6	Circadian rhythm sleep disorder	neurological	403258	858	1.105	1.033	1.182	0.003596
DEP	327.7	Sleep related movement disorders	neurological	375376	17356	1.092	1.076	1.109	1.191e-29	*
DEP	327.71	Restless legs syndrome	neurological	386925	12791	1.095	1.075	1.114	1.347e-23	*
DEP	327.72	Sleep related leg cramps	neurological	402082	1119	0.9914	0.9347	1.052	0.7735
DEP	331	Other cerebral degenerations	neurological	399249	1953	1.068	1.021	1.117	0.004028
DEP	331.1	Hydrocephalus	neurological	404777	896	1.044	0.9777	1.115	0.1974
DEP	331.9	Cerebral degeneration, unspecified	neurological	401688	718	1.109	1.03	1.194	0.006022
DEP	332	Parkinson's disease	neurological	396891	7241	1.028	1.004	1.053	0.02006
DEP	333	Extrapyramidal disease and abnormal movement disorders	neurological	374257	19186	1.103	1.087	1.119	1.149e-39	*
DEP	333.1	Essential tremor	neurological	388141	11376	1.086	1.065	1.106	8.931e-18	*
DEP	333.2	Myoclonus	neurological	403475	1123	1.201	1.132	1.274	1.086e-09	*
DEP	333.3	Tics and choreas	neurological	405649	290	1.185	1.056	1.331	0.003979
DEP	333.4	Torsion dystonia	neurological	402264	1973	1.13	1.08	1.181	8.199e-08	*
DEP	333.8	Other degenerative diseases of the basal ganglia	neurological	405418	294	0.9696	0.8645	1.087	0.5978
DEP	334	Degenerative disease of the spinal cord	neurological	398798	3177	1.044	1.008	1.081	0.01719
DEP	334.1	Spinocerebellar disease	neurological	404842	692	0.9963	0.9245	1.074	0.9231
DEP	334.2	Anterior horn cell disease	neurological	404824	831	0.9629	0.8993	1.031	0.2775
DEP	334.21	Amyotrophic Lateral Sclerosis	neurological	405405	619	0.9656	0.8921	1.045	0.3867
DEP	335	Multiple sclerosis	neurological	402980	2428	0.9977	0.9585	1.039	0.9121
DEP	337	Disorders of the autonomic nervous system	neurological	381829	11544	1.066	1.047	1.086	1.48e-11	*
DEP	337.1	Peripheral autonomic neuropathy	neurological	383705	10567	1.07	1.049	1.091	1.01e-11	*
DEP	338	Pain	neurological	299432	58031	1.145	1.135	1.156	9.332e-190	*
DEP	338.1	Acute pain	neurological	358067	16401	1.099	1.081	1.116	1.617e-31	*
DEP	338.2	Chronic pain	neurological	328068	42522	1.158	1.146	1.17	3.525e-172	*
DEP	339	Other headache syndromes	neurological	315403	52239	1.141	1.13	1.152	7.639e-161	*
DEP	340	Migraine	neurological	367630	26758	1.099	1.085	1.113	1.558e-45	*
DEP	340.1	Migrain with aura	neurological	398167	3524	1.1	1.064	1.138	2.756e-08	*
DEP	341	Other demyelinating diseases of central nervous system	neurological	405472	296	1.001	0.8921	1.122	0.993
DEP	342	Hemiplegia	neurological	401134	1994	1.051	1.006	1.099	0.02721
DEP	344	Other paralytic syndromes	neurological	397789	4429	1.024	0.9944	1.055	0.1111
DEP	345	Epilepsy, recurrent seizures, convulsions	neurological	381626	15824	1.097	1.08	1.115	4.677e-30	*
DEP	345.1	Epilepsy	neurological	393816	7929	1.061	1.038	1.085	1.96e-07	*
DEP	345.11	Generalized convulsive epilepsy	neurological	403828	1030	1.026	0.9645	1.091	0.4195
DEP	345.12	Partial epilepsy	neurological	400601	3245	1.04	1.005	1.077	0.02586
DEP	345.3	Convulsions	neurological	387062	11699	1.093	1.073	1.113	4.116e-21	*
DEP	346	Abnormal findings on study of brain and/or nervous system	neurological	402377	555	1.076	0.9896	1.17	0.08622
DEP	346.1	Nonspecific abnormal findings on radiological and other examination of skull and head	neurological	400937	801	1.129	1.053	1.21	0.0006686
DEP	346.2	Nonspecific abnormal results of function study of brain and central nervous system	neurological	403727	390	1.064	0.9627	1.176	0.2248
DEP	347	Cataplexy and narcolepsy	neurological	404643	920	1.041	0.9752	1.111	0.2288
DEP	348	Other conditions of brain	neurological	391614	6668	1.084	1.058	1.111	6.282e-11	*
DEP	348.2	Cerebral edema and compression of brain	neurological	404256	805	1.027	0.9581	1.101	0.4515
DEP	348.4	Cerebral cysts	neurological	405344	313	0.9519	0.8515	1.064	0.3855
DEP	348.7	Coma	neurological	405251	227	1.093	0.9594	1.246	0.1808
DEP	348.8	Encephalopathy, not elsewhere classified	neurological	394549	5208	1.102	1.072	1.133	3.789e-12	*
DEP	348.9	Other conditions of brain, NOS	neurological	398754	2199	1.061	1.017	1.107	0.00567
DEP	349	Other and unspecified disorders of the nervous system	neurological	398131	2951	1.074	1.036	1.114	0.0001137
DEP	350	Abnormal movement	neurological	296680	68239	1.11	1.101	1.12	1.284e-128	*
DEP	350.1	Abnormal involuntary movements	neurological	372381	16422	1.099	1.082	1.117	4.522e-32	*
DEP	350.2	Abnormality of gait	neurological	319262	52194	1.103	1.092	1.113	2.346e-91	*
DEP	350.3	Lack of coordination	neurological	395417	4239	1.081	1.049	1.114	5.133e-07	*
DEP	350.5	Abnormal reflex	neurological	405241	192	1.052	0.9122	1.213	0.4874
DEP	350.6	Disturbances of sensation of smell and taste	neurological	403245	1252	1.014	0.9585	1.072	0.6374
DEP	351	Other peripheral nerve disorders	neurological	304563	69650	1.091	1.082	1.101	5.53e-94	*
DEP	352	Disorders of other cranial nerves	neurological	394708	5665	1.075	1.047	1.104	8.367e-08	*
DEP	352.1	Trigeminal nerve disorders [CN5]	neurological	400857	2158	1.136	1.088	1.185	4.539e-09	*
DEP	352.2	Facial nerve disorders [CN7]	neurological	400387	3281	1.048	1.012	1.084	0.008384
DEP	353	Nerve root and plexus disorders	neurological	392664	5324	1.078	1.049	1.108	6.687e-08	*
DEP	353.1	Nerve plexus lesions	neurological	403684	1079	1.085	1.021	1.152	0.008145
DEP	353.2	Nerve root lesions	neurological	397845	2953	1.081	1.042	1.121	2.838e-05
DEP	355	Complex regional/central pain syndrome	neurological	401334	1945	1.117	1.068	1.168	1.451e-06	*
DEP	355.1	Chronic pain syndrome	neurological	371642	21100	1.172	1.155	1.188	1.752e-107	*
DEP	356	Hereditary and idiopathic peripheral neuropathy	neurological	350160	31572	1.094	1.081	1.107	2.31e-51	*
DEP	357	Inflammatory and toxic neuropathy	neurological	381548	10701	1.072	1.051	1.093	1.856e-12	*
DEP	358	Myoneural disorders	neurological	404668	1048	1.079	1.015	1.147	0.01445
DEP	358.1	Myasthenia gravis	neurological	405063	911	1.064	0.9965	1.136	0.06365
DEP	359	Muscular dystrophies and other myopathies	neurological	402644	1413	1.092	1.036	1.151	0.00105
DEP	359.1	Muscular dystrophies	neurological	405758	280	0.9526	0.8467	1.072	0.4195
DEP	359.2	Myopathy	neurological	402997	1205	1.116	1.054	1.181	0.000164
DEP	634	Miscarriage; stillbirth	pregnancy complications	405095	414	0.9839	0.8918	1.085	0.7456
DEP	634.1	Missed abortion/Hydatidiform mole	pregnancy complications	405551	145	0.9553	0.8106	1.126	0.5851
DEP	635	Hemorrhage during pregnancy; childbirth and postpartum	pregnancy complications	405967	106	1.1	0.9066	1.335	0.3338
DEP	636	Early or threatened labor; hemorrhage in early pregnancy	pregnancy complications	405405	483	1.071	0.976	1.176	0.1474
DEP	636.1	Threatened premature labor	pregnancy complications	406006	119	1.01	0.8414	1.213	0.9133
DEP	636.3	Hemorrhage in early pregnancy	pregnancy complications	405781	228	1.028	0.9006	1.174	0.6804
DEP	642	Hypertension complicating pregnancy, childbirth, and the puerperium	pregnancy complications	405812	228	1.035	0.9072	1.18	0.6108
DEP	646	Other complications of pregnancy NEC	pregnancy complications	405513	334	1.105	0.9892	1.235	0.07696
DEP	649	Other conditions or status of the mother complicating pregnancy, childbirth, or the puerperium	pregnancy complications	405273	470	1.045	0.9526	1.147	0.3489
DEP	649.1	Diabetes or abnormal glucose tolerance complicating pregnancy	pregnancy complications	405866	228	0.9854	0.8641	1.124	0.8262
DEP	653	Problems associated with amniotic cavity and membranes	pregnancy complications	405948	109	0.9581	0.792	1.159	0.6593
DEP	654	Other and unspecified complications of birth; puerperium affecting management of mother	pregnancy complications	405920	189	0.9134	0.7905	1.055	0.2189
DEP	654.1	Abnormality of organs and soft tissues of pelvis complicating pregnancy, childbirth, or the puerperium	pregnancy complications	405913	219	1.101	0.9626	1.26	0.1599
DEP	655	Known or suspected fetal abnormality affecting management of mother	pregnancy complications	405261	598	1.059	0.9736	1.152	0.1811
DEP	656	Other perinatal conditions of fetus or newborn	pregnancy complications	404209	675	1.005	0.9304	1.085	0.9013
DEP	464	Acute sinusitis	respiratory	347734	21960	1.144	1.128	1.16	9.007e-81	*
DEP	465	Acute upper respiratory infections of multiple or unspecified sites	respiratory	275781	64081	1.131	1.121	1.141	3.425e-167	*
DEP	465.2	Acute pharyngitis	respiratory	363780	11920	1.124	1.103	1.145	2.943e-35	*
DEP	465.4	Acute laryngitis and tracheitis	respiratory	402374	546	1.215	1.117	1.322	6.301e-06	*
DEP	470	Septal Deviations/Turbinate Hypertrophy	respiratory	385006	12251	1.1	1.08	1.12	6.101e-25	*
DEP	471	Nasal polyps	respiratory	399859	3469	1.032	0.9978	1.067	0.06666
DEP	472	Chronic pharyngitis and nasopharyngitis	respiratory	366492	17938	1.085	1.069	1.102	2.187e-26	*
DEP	473	Diseases of the larynx and vocal cords	respiratory	379218	16118	1.101	1.084	1.119	1.742e-32	*
DEP	473.1	Chronic laryngitis	respiratory	403145	774	1.079	1.005	1.158	0.03694
DEP	473.3	Paralysis/spasm of vocal cords or larynx	respiratory	403993	1193	1.066	1.007	1.128	0.02868
DEP	473.4	Voice disturbance	respiratory	383651	13020	1.111	1.091	1.131	1.099e-31	*
DEP	474	Acute and chronic tonsillitis	respiratory	399960	2281	1.07	1.026	1.115	0.001512
DEP	474.1	Acute tonsillitis	respiratory	403126	631	1.062	0.9815	1.149	0.1349
DEP	474.2	Chronic tonsillitis and adenoiditis	respiratory	402663	1495	1.079	1.025	1.136	0.003485
DEP	475	Chronic sinusitis	respiratory	340947	32086	1.119	1.106	1.132	3.931e-81	*
DEP	475.9	Postnasal drip	respiratory	400233	1218	1.035	0.9783	1.096	0.2301
DEP	476	Allergic rhinitis	respiratory	286826	77769	1.068	1.06	1.077	7.697e-59	*
DEP	477	Epistaxis or throat hemorrhage	respiratory	389369	7706	1.062	1.038	1.086	2.463e-07	*
DEP	478	Throat pain	respiratory	395961	1698	1.143	1.09	1.2	4.437e-08	*
DEP	479	Other upper respiratory disease	respiratory	364277	13675	1.081	1.063	1.1	6.002e-19	*
DEP	480	Pneumonia	respiratory	346552	36031	1.106	1.094	1.119	6.411e-73	*
DEP	480.1	Bacterial pneumonia	respiratory	385014	9635	1.113	1.091	1.136	6.134e-25	*
DEP	480.11	Pneumococcal pneumonia	respiratory	400065	1675	1.054	1.004	1.106	0.0327
DEP	480.12	Pseudomonal pneumonia	respiratory	405452	293	1.146	1.021	1.286	0.02034
DEP	480.13	MRSA pneumonia	respiratory	405607	155	1.036	0.8843	1.214	0.6615
DEP	480.2	Viral pneumonia	respiratory	404053	528	1.068	0.9802	1.163	0.1331
DEP	480.3	Pneumonia due to fungus (mycoses)	respiratory	402522	980	1.098	1.031	1.169	0.003727
DEP	480.5	Bronchopneumonia and lung abscess	respiratory	402158	1056	1.07	1.007	1.137	0.02941
DEP	481	Influenza	respiratory	388838	4222	1.099	1.066	1.133	1.324e-09	*
DEP	483	Acute bronchitis and bronchiolitis	respiratory	330120	29736	1.15	1.136	1.164	1.168e-114	*
DEP	495	Asthma	respiratory	360910	31223	1.077	1.064	1.09	2.796e-35	*
DEP	495.1	Chronic obstructive asthma	respiratory	398076	3524	1.153	1.115	1.192	6.263e-17	*
DEP	495.11	Chronic obstructive asthma with exacerbation	respiratory	403234	946	1.163	1.091	1.24	4.029e-06	*
DEP	495.2	Asthma with exacerbation	respiratory	398171	3512	1.079	1.044	1.116	7.574e-06	*
DEP	496	Chronic airway obstruction	respiratory	290149	87268	1.152	1.143	1.161	1.349e-274	*
DEP	496.1	Emphysema	respiratory	386023	9385	1.111	1.088	1.134	1.277e-23	*
DEP	496.2	Chronic bronchitis	respiratory	365188	23154	1.168	1.153	1.184	1.268e-113	*
DEP	496.21	Obstructive chronic bronchitis	respiratory	371550	20157	1.168	1.151	1.185	7.484e-100	*
DEP	496.3	Bronchiectasis	respiratory	402972	1515	1.059	1.007	1.115	0.02563
DEP	497	Bronchitis	respiratory	355010	17070	1.147	1.13	1.165	1.118e-67	*
DEP	498	Acute bronchospasm	respiratory	401986	577	1.155	1.064	1.254	0.0005638
DEP	500	Lung disease due to external agents	respiratory	400675	2594	1.047	1.007	1.088	0.02036
DEP	500.1	Extrinsic allergic alveolitis	respiratory	405391	375	1.012	0.9138	1.12	0.8241
DEP	500.2	Pneumoconiosis	respiratory	403103	1766	1.058	1.01	1.109	0.01806
DEP	501	Pneumonitis due to inhalation of food or vomitus	respiratory	398374	2751	1.085	1.045	1.126	2.328e-05
DEP	502	Postinflammatory pulmonary fibrosis	respiratory	395283	4768	1.059	1.029	1.09	8.937e-05
DEP	503	Pulmonary congestion and hypostasis	respiratory	398263	1807	1.079	1.03	1.13	0.001331
DEP	504	Other alveolar and parietoalveolar pneumonopathy	respiratory	399612	3631	1.044	1.01	1.079	0.01063
DEP	504.1	Idiopathic fibrosing alveolitis	respiratory	402661	1884	1.06	1.013	1.109	0.01191
DEP	505	Other pulmonary inflamation or edema	respiratory	402043	1089	1.044	0.9834	1.108	0.1584
DEP	506	Empyema and pneumothorax	respiratory	399218	3592	1.045	1.011	1.08	0.008654
DEP	507	Pleurisy; pleural effusion	respiratory	377063	14171	1.056	1.038	1.074	3.536e-10	*
DEP	508	Pulmonary collapse; interstitial and compensatory emphysema	respiratory	383908	6672	1.069	1.043	1.096	7.447e-08	*
DEP	509	Respiratory failure, insufficiency, arrest	respiratory	364875	26086	1.108	1.094	1.122	1.545e-56	*
DEP	509.1	Respiratory failure	respiratory	375352	19642	1.111	1.095	1.127	2.734e-46	*
DEP	509.2	Respiratory insufficiency	respiratory	401365	1562	1.126	1.071	1.183	3.448e-06	*
DEP	509.3	Pulmonary insufficiency or respiratory failure following trauma and surgery	respiratory	401142	1609	1.112	1.058	1.168	2.407e-05
DEP	509.8	Dependence on respirator [Ventilator] or supplemental oxygen	respiratory	391339	7413	1.105	1.08	1.131	2.601e-17	*
DEP	510	Other diseases of lung	respiratory	367682	17806	1.08	1.064	1.097	1.884e-23	*
DEP	510.2	Lung transplant	respiratory	405722	195	1.011	0.8781	1.165	0.877
DEP	512	Other symptoms of respiratory system	respiratory	192666	147195	1.126	1.118	1.134	4.164e-247	*
DEP	512.1	Wheezing	respiratory	391125	3371	1.074	1.038	1.112	3.598e-05
DEP	512.2	Painful respiration	respiratory	378930	6646	1.17	1.142	1.199	1.961e-36	*
DEP	512.3	Abnormal chest sounds	respiratory	404746	152	1.152	0.9824	1.352	0.08162
DEP	512.7	Shortness of breath	respiratory	281517	73825	1.123	1.113	1.132	1.665e-165	*
DEP	512.8	Cough	respiratory	284677	59275	1.086	1.077	1.096	1.57e-73	*
DEP	512.9	Other dyspnea	respiratory	291869	59784	1.105	1.095	1.114	5.972e-106	*
DEP	513	Respiratory abnormalities	respiratory	382199	8671	1.112	1.088	1.136	3.259e-22	*
DEP	513.3	Hypoventilation	respiratory	395884	3077	1.072	1.034	1.111	0.0001338
DEP	513.31	Apnea	respiratory	401364	1198	1.048	0.9895	1.109	0.1102
DEP	513.32	Orthopnea	respiratory	403863	444	1.074	0.9783	1.179	0.1334
DEP	513.4	Hyperventilation	respiratory	404415	213	1.076	0.9397	1.231	0.2903
DEP	513.8	Disorders of diaphragm	respiratory	402513	1361	1.087	1.031	1.147	0.002188
DEP	514	Abnormal findings examination of lungs	respiratory	348093	29540	1.083	1.07	1.096	2.111e-38	*
DEP	514.1	Abnormal results of function study of pulmonary system	respiratory	402711	499	1.058	0.9689	1.156	0.2081
DEP	514.2	Solitary pulmonary nodule	respiratory	370753	19377	1.065	1.049	1.08	4.14e-17	*
DEP	516	Abnormal sputum	respiratory	394892	4465	1.116	1.084	1.15	3.641e-13	*
DEP	516.1	Hemoptysis	respiratory	396661	4189	1.126	1.092	1.161	3.557e-14	*
DEP	519	Other diseases of respiratory system, not elsewhere classified	respiratory	369413	14265	1.11	1.091	1.129	5.992e-34	*
DEP	519.1	Tracheostomy complications	respiratory	405718	260	1.106	0.9787	1.249	0.1063
DEP	519.2	Respiratory complications	respiratory	403583	431	1.086	0.988	1.194	0.08735
DEP	519.8	Other diseases of respiratory system, NEC	respiratory	392602	3598	1.126	1.09	1.164	1.559e-12	*
DEP	519.9	Symptoms involving respiratory system and other chest symptoms	respiratory	390445	5236	1.094	1.064	1.124	1.341e-10	*
DEP	360	Disorders of the globe	sense organs	402843	1145	1.022	0.9642	1.083	0.4635
DEP	360.2	Progressive myopia	sense organs	404407	569	0.9771	0.8995	1.061	0.5832
DEP	360.3	Hypotony of eye	sense organs	405681	245	1.031	0.909	1.169	0.6378
DEP	361	Retinal detachments and defects	sense organs	389110	11244	1.021	1.001	1.04	0.03451
DEP	361.1	Retinal detachment with retinal defect	sense organs	399744	4264	1.013	0.9824	1.044	0.4151
DEP	361.2	Retinoschisis and retinal cysts	sense organs	403983	1461	1.04	0.9877	1.095	0.1364
DEP	362	Other retinal disorders	sense organs	296481	76873	1.043	1.034	1.051	5.078e-23	*
DEP	362.2	Degeneration of macula and posterior pole of retina	sense organs	335014	50364	1.033	1.023	1.043	9.644e-11	*
DEP	362.21	Macular degeneration, dry	sense organs	373166	23089	1.038	1.023	1.052	1.436e-07	*
DEP	362.22	Macular degeneration, wet	sense organs	397127	6245	1.028	1.002	1.054	0.03632
DEP	362.23	Cystoid macular degeneration of retina	sense organs	395880	5822	1.022	0.9961	1.049	0.09579
DEP	362.26	Macular puckering of retina	sense organs	378856	16849	1.018	1.003	1.034	0.02231
DEP	362.27	Drusen (degenerative) of retina	sense organs	388345	7210	1.029	1.006	1.054	0.01556
DEP	362.29	Macular degeneration (senile) of retina NOS	sense organs	388065	9963	1.052	1.031	1.074	1.269e-06	*
DEP	362.3	Other nondiabetic retinopathy	sense organs	382322	10980	1.048	1.028	1.068	1.855e-06	*
DEP	362.31	Separation of retinal layers	sense organs	403008	1487	1.042	0.9897	1.097	0.1176
DEP	362.4	Retinal vascular changes and abnomalities	sense organs	388165	10364	1.032	1.012	1.053	0.001574
DEP	362.5	Toxic maculopathy of retina	sense organs	405381	246	1.007	0.8887	1.142	0.9074
DEP	362.6	Peripheral retinal degenerations	sense organs	390880	6486	1.048	1.023	1.075	0.0001816
DEP	362.7	Hereditary retinal dystrophies	sense organs	401604	1498	1.046	0.9936	1.1	0.08668
DEP	362.8	Retinal hemorrhage/ischemia	sense organs	393386	4542	1.013	0.984	1.044	0.3757
DEP	362.9	Retinal edema	sense organs	397076	4620	0.9932	0.9646	1.023	0.646
DEP	363	Chorioretinal inflammations, scars, and other disorders of choroid	sense organs	389498	7705	1.028	1.005	1.052	0.01518
DEP	363.3	Chorioretinal scars	sense organs	391755	6736	1.026	1.001	1.051	0.04145
DEP	363.4	Choroidal degenerations	sense organs	405292	238	1.127	0.9919	1.281	0.06649
DEP	364	Corneal opacity and other disorders of cornea	sense organs	386660	9849	1.014	0.9941	1.035	0.1668
DEP	364.1	Corneal opacity	sense organs	391508	6966	1.039	1.015	1.064	0.001555
DEP	364.2	Corneal edema	sense organs	403048	1544	1.056	1.004	1.11	0.03506
DEP	364.4	Corneal degenerations	sense organs	399442	2458	1.023	0.9828	1.064	0.2685
DEP	364.41	Keratoconus	sense organs	405508	506	0.9944	0.9109	1.086	0.9007
DEP	364.5	Corneal dystrophy	sense organs	397390	5025	1.008	0.9801	1.037	0.58
DEP	364.51	Fuchs' dystrophy	sense organs	400931	2952	1.016	0.9794	1.053	0.4033
DEP	364.9	Cornea replaced by transplant	sense organs	404983	1011	0.9895	0.9301	1.053	0.7391
DEP	365	Glaucoma	sense organs	317559	70848	1.024	1.015	1.032	4.388e-08	*
DEP	365.1	Open-angle glaucoma	sense organs	342715	48672	1.019	1.01	1.029	8.884e-05
DEP	365.11	Primary open angle glaucoma	sense organs	383078	17329	1.023	1.008	1.039	0.003513
DEP	365.2	Primary angle-closure glaucoma	sense organs	396298	6050	1.066	1.039	1.093	1.061e-06	*
DEP	365.5	Pseudoexfoliation glaucoma	sense organs	404818	947	1.04	0.9754	1.109	0.2295
DEP	366	Cataract	sense organs	164659	204225	1.077	1.069	1.085	1.076e-85	*
DEP	366.1	Nonsenile Cataract	sense organs	395693	3923	1.084	1.051	1.119	5.361e-07	*
DEP	366.2	Senile cataract	sense organs	192882	175298	1.066	1.058	1.074	3.657e-68	*
DEP	366.3	Traumatic cataract	sense organs	404786	545	1.009	0.9272	1.098	0.8389
DEP	367	Disorders of refraction and accommodation; blindness and low vision	sense organs	124863	249315	1.076	1.068	1.084	6.581e-92	*
DEP	367.1	Myopia	sense organs	304150	55928	1.041	1.032	1.051	2.883e-18	*
DEP	367.2	Astigmatism	sense organs	249857	95330	1.049	1.041	1.057	1.618e-35	*
DEP	367.8	Hypermetropia	sense organs	293224	64406	1.048	1.039	1.057	5.237e-26	*
DEP	367.9	Blindness and low vision	sense organs	368650	16571	1.055	1.038	1.072	3.226e-11	*
DEP	368	Visual disturbances	sense organs	315981	42939	1.079	1.068	1.09	9.547e-49	*
DEP	368.1	Amblyopia	sense organs	397202	5497	1.039	1.011	1.067	0.005343
DEP	368.2	Diplopia and disorders of binocular vision	sense organs	389328	8058	1.065	1.042	1.089	2.323e-08	*
DEP	368.3	Anisometropia	sense organs	395936	3024	1.053	1.015	1.091	0.005144
DEP	368.4	Visual field defects	sense organs	387950	7877	1.04	1.017	1.063	0.000699
DEP	368.5	Color vision deficiencies	sense organs	405308	242	1.035	0.9114	1.174	0.5997
DEP	368.7	Disorders of accommodation	sense organs	405274	254	1.144	1.01	1.295	0.03368
DEP	368.9	Subjective visual disturbances	sense organs	380234	8330	1.095	1.072	1.119	3.296e-16	*
DEP	368.91	Psychophysical visual disturbances	sense organs	404234	554	1.145	1.053	1.245	0.001536
DEP	369	Infection of the eye	sense organs	371434	12317	1.07	1.051	1.09	1.881e-13	*
DEP	369.2	Eye infection, viral	sense organs	400043	2624	1.04	1.001	1.081	0.04542
DEP	369.5	Conjunctivitis, infectious	sense organs	377273	8461	1.082	1.059	1.106	8.252e-13	*
DEP	370	Keratitis	sense organs	384337	8243	1.061	1.038	1.084	1.483e-07	*
DEP	370.1	Corneal ulcer	sense organs	404141	1238	1.041	0.9847	1.101	0.1555
DEP	370.2	Superficial keratitis	sense organs	400250	1529	1.045	0.9932	1.099	0.09036
DEP	370.3	Keratoconjunctivitis	sense organs	393216	4159	1.048	1.016	1.08	0.002953
DEP	370.31	Keratoconjunctivitis sicca	sense organs	395768	3161	1.055	1.019	1.093	0.002722
DEP	371	Inflammation of the eye	sense organs	319441	47977	1.063	1.053	1.073	1.003e-34	*
DEP	371.1	Uveitis, noninfectious or NOS	sense organs	399646	3843	1.026	0.9934	1.059	0.1207
DEP	371.2	Conjunctivitis, noninfectious	sense organs	386355	7759	1.081	1.057	1.105	1.765e-11	*
DEP	371.21	Allergic conjunctivitis	sense organs	388070	6982	1.085	1.06	1.112	1.52e-11	*
DEP	371.3	Inflammation of eyelids	sense organs	335718	37189	1.057	1.045	1.068	3.151e-23	*
DEP	371.33	Noninfectious dermatoses of eyelid	sense organs	405669	122	1.056	0.8833	1.261	0.5521
DEP	372	Disorders of conjunctiva	sense organs	382261	8693	1.017	0.9951	1.039	0.1304
DEP	374	Other disorders of eyelids	sense organs	357633	30285	1.048	1.036	1.061	1.294e-14	*
DEP	374.1	Ectropion or entropion	sense organs	393968	6969	1.051	1.026	1.076	5.095e-05
DEP	374.2	Lagophthalmos	sense organs	404098	948	1.048	0.983	1.117	0.151
DEP	374.3	Ptosis of eyelid	sense organs	389974	9808	1.072	1.051	1.094	1.248e-11	*
DEP	374.6	Dermatochalasis	sense organs	383892	15240	1.041	1.024	1.058	1.68e-06	*
DEP	375	Disorders of lacrimal system	sense organs	401287	2037	1.008	0.9651	1.053	0.7117
DEP	375.1	Dry eyes	sense organs	291928	69471	1.078	1.068	1.087	7.092e-67	*
DEP	375.2	Epiphora	sense organs	402345	1556	0.9906	0.9422	1.041	0.7102
DEP	376	Disorders of the orbit	sense organs	405229	287	1.082	0.9631	1.216	0.1843
DEP	377	Disorders of optic nerve and visual pathways	sense organs	387903	9539	1.043	1.022	1.065	4.8e-05
DEP	377.1	Optic atrophy	sense organs	397157	4213	1.053	1.021	1.085	0.001003
DEP	377.3	Optic neuritis/neuropathy	sense organs	398453	3742	1.031	0.9984	1.065	0.0621
DEP	378	Strabismus and other disorders of binocular eye movements	sense organs	383230	13442	1.052	1.034	1.071	7.236e-09	*
DEP	378.1	Strabismus (not specified as paralytic)	sense organs	389766	9071	1.058	1.036	1.081	1.09e-07	*
DEP	378.2	Nystagmus and other irregular eye movements	sense organs	404325	719	1.09	1.012	1.173	0.02206
DEP	378.5	Paralytic strabismus	sense organs	402876	2016	1.053	1.007	1.1	0.02247
DEP	379	Other disorders of eye	sense organs	314054	52944	1.041	1.032	1.051	3.192e-17	*
DEP	379.1	Scleritis and episcleritis	sense organs	404438	913	1.046	0.9797	1.116	0.179
DEP	379.2	Disorders of vitreous body	sense organs	336820	39161	1.04	1.029	1.052	3.745e-13	*
DEP	379.3	Aphakia and other disorders of lens	sense organs	390718	6565	1.048	1.022	1.074	0.0001982
DEP	379.4	Anomalies of pupillary function	sense organs	401945	1586	1.025	0.9759	1.078	0.32
DEP	379.5	Disorders of iris and ciliary body	sense organs	397514	3845	1.019	0.9872	1.052	0.2438
DEP	379.51	Pigmentary iris degeneration	sense organs	404223	1245	1.032	0.9755	1.091	0.2763
DEP	379.9	Pain, swelling or discharge of eye	sense organs	389490	3168	1.138	1.098	1.178	7.039e-13	*
DEP	380	Disorders of external ear	sense organs	394935	2820	1.063	1.024	1.104	0.001225
DEP	380.1	Otitis externa	sense organs	376486	12733	1.083	1.064	1.103	9.805e-19	*
DEP	380.4	Impacted cerumen	sense organs	317879	47458	1.009	0.9989	1.019	0.08049
DEP	381	Otitis media and Eustachian tube disorders	sense organs	357874	20732	1.088	1.073	1.104	6.209e-32	*
DEP	381.1	Otitis media	sense organs	368189	14457	1.106	1.087	1.125	4.814e-32	*
DEP	381.11	Suppurative and unspecified otitis media	sense organs	376865	9585	1.107	1.085	1.13	1.691e-22	*
DEP	381.2	Eustachian tube disorders	sense organs	390741	5826	1.056	1.029	1.084	4.1e-05
DEP	381.3	Mastoiditis & related conditions	sense organs	403657	1146	1.087	1.026	1.152	0.004893
DEP	381.9	Otorrhea	sense organs	403377	861	1.003	0.9375	1.072	0.9408
DEP	382	Otalgia	sense organs	382402	6139	1.126	1.098	1.155	4.62e-20	*
DEP	383	Otosclerosis	sense organs	405194	478	1.013	0.9255	1.109	0.7807
DEP	384	Other disorders of tympanic membrane	sense organs	400207	2924	1.041	1.004	1.08	0.03041
DEP	384.1	Myringitis	sense organs	405589	201	0.978	0.8511	1.124	0.7534
DEP	384.4	Perforation of tympanic membrane	sense organs	401442	2497	1.055	1.014	1.097	0.008391
DEP	385	Other disorders of middle ear and mastoid	sense organs	402754	1611	1.041	0.9913	1.094	0.1067
DEP	385.3	Cholesteatoma	sense organs	404203	1257	1.051	0.9939	1.111	0.08102
DEP	385.5	Tympanosclerosis and middle ear disease related to otitis media	sense organs	405394	203	1.107	0.9636	1.271	0.1514
DEP	386	Vertiginous syndromes and other disorders of vestibular system	sense organs	377357	13662	1.09	1.072	1.109	5.983e-23	*
DEP	386.1	Meniere's disease	sense organs	403415	1787	1.074	1.025	1.125	0.002773
DEP	386.2	Peripheral or central vertigo	sense organs	381828	10975	1.091	1.07	1.112	6.024e-19	*
DEP	386.21	Central origin vertigo	sense organs	403478	692	1.017	0.944	1.097	0.6508
DEP	386.3	Labyrinthitis	sense organs	402872	686	1.11	1.03	1.197	0.006518
DEP	386.9	Dizziness and giddiness (Light-headedness and vertigo)	sense organs	310384	51206	1.131	1.12	1.142	1.612e-142	*
DEP	388	Other disorders of ear	sense organs	396163	2266	1.092	1.048	1.139	3.223e-05
DEP	389	Hearing loss	sense organs	164877	209433	1.023	1.016	1.03	8.621e-11	*
DEP	389.1	Sensorineural hearing loss	sense organs	194586	167076	1.027	1.019	1.034	9.252e-13	*
DEP	389.2	Conductive hearing loss	sense organs	392883	5312	1.028	1	1.056	0.04715
DEP	389.3	Degenerative and vascular disorders of ear	sense organs	400956	1763	1.037	0.989	1.087	0.134
DEP	389.4	Tinnitus	sense organs	285676	65281	1.032	1.024	1.041	3.093e-13	*
DEP	389.5	Disorders of acoustic nerve	sense organs	403389	778	1.06	0.9881	1.138	0.1036
DEP	760	Back pain	symptoms	175305	187780	1.141	1.133	1.148	0	*
DEP	761	Cervicalgia	symptoms	300906	69934	1.133	1.124	1.143	6.566e-188	*
DEP	763	Thoracic or lumbosacral neuritis or radiculitis, unspecified	symptoms	347217	36966	1.106	1.094	1.118	1.119e-74	*
DEP	764	Sciatica	symptoms	365017	19742	1.078	1.063	1.094	1.069e-24	*
DEP	765	Cervical radiculitis	symptoms	370824	20026	1.111	1.095	1.127	1.568e-46	*
DEP	766	Neuralgia, neuritis, and radiculitis NOS	symptoms	378967	10337	1.119	1.097	1.141	3.195e-29	*
DEP	767	Cervicocranial/Cervicobrachial syndrome	symptoms	405123	507	1.12	1.026	1.223	0.01137
DEP	769	Nonallopathic lesions NEC	symptoms	390404	13434	1.072	1.054	1.091	3.916e-15	*
DEP	770	Myalgia and myositis unspecified	symptoms	360152	23159	1.132	1.117	1.148	8.034e-72	*
DEP	771	Musculoskeletal symptoms referable to limbs	symptoms	400286	1158	1.052	0.9932	1.115	0.08382
DEP	771.1	Swelling of limb	symptoms	373794	8303	1.061	1.038	1.084	1.291e-07	*
DEP	771.2	Cramp of limb	symptoms	393552	3762	1.093	1.058	1.129	7.191e-08	*
DEP	772	Symptoms of the muscles	symptoms	400033	1604	1.086	1.034	1.141	0.001019
DEP	772.1	Muscular wasting and disuse atrophy	symptoms	402622	1285	1.063	1.006	1.123	0.02977
DEP	772.2	Spasm of muscle	symptoms	378014	9250	1.09	1.067	1.113	5.576e-16	*
DEP	772.3	Muscle weakness	symptoms	351840	29309	1.097	1.084	1.11	2.27e-51	*
DEP	772.4	Rhabdomyolysis	symptoms	402563	1593	1.134	1.079	1.191	6.427e-07	*
DEP	772.6	Facial weakness	symptoms	402822	721	1.154	1.072	1.241	0.0001366
DEP	780	Hypothermia/Chills	symptoms	403105	319	1.131	1.013	1.263	0.02896
DEP	781	Symptoms involving nervous and musculoskeletal systems	symptoms	387416	5648	1.103	1.074	1.132	4.359e-13	*
DEP	781.2	Abnormal posture	symptoms	404666	703	0.9565	0.8878	1.03	0.2414
DEP	782.3	Edema	symptoms	313055	54248	1.073	1.063	1.083	3.46e-50	*
DEP	782.6	Pallor and flushing	symptoms	403460	597	1.079	0.9954	1.17	0.06444
DEP	783	Fever of unknown origin	symptoms	371356	11856	1.087	1.067	1.107	4.787e-19	*
DEP	783.1	Postprocedural fever	symptoms	404695	210	0.943	0.8229	1.08	0.3978
DEP	785	Abdominal pain	symptoms	277041	76904	1.161	1.151	1.17	1.205e-279	*
DEP	788	Syncope and collapse	symptoms	353992	29303	1.1	1.086	1.113	3.88e-54	*
DEP	789	Nausea and vomiting	symptoms	348260	25108	1.148	1.133	1.163	2.848e-96	*
DEP	789.1	Persistent vomiting	symptoms	405555	176	1.183	1.02	1.372	0.02658
DEP	790	Nonspecific findings on examination of blood	symptoms	399745	1270	1.09	1.031	1.152	0.002377
DEP	790.1	Elevated sedimentation rate	symptoms	404818	370	1.068	0.9632	1.183	0.213
DEP	790.6	Other abnormal blood chemistry	symptoms	346941	22258	1.037	1.023	1.051	1.916e-07	*
DEP	790.8	Elevated C-reactive protein (CRP)	symptoms	405117	232	0.9245	0.8123	1.052	0.2346
DEP	791	Gangrene	symptoms	403106	1651	1.028	0.979	1.079	0.2705
DEP	794	Abnormal results of other function studies (bladder, pancreas, placenta, spleen, etc)	symptoms	398511	920	1.047	0.9807	1.117	0.1697
DEP	795	Other and nonspecific abnormal cytological, histological and immunological findings	symptoms	405560	134	0.9219	0.7772	1.094	0.3509
DEP	795.8	Abnormal tumor markers	symptoms	405733	141	1.103	0.9348	1.302	0.2452
DEP	797	Shock	symptoms	401759	1641	1.056	1.006	1.109	0.0275
DEP	797.1	Cardiogenic shock	symptoms	404133	773	1.069	0.9962	1.148	0.06379
DEP	798	Malaise and fatigue	symptoms	297918	57027	1.111	1.101	1.121	6.355e-114	*
DEP	798.1	Chronic fatigue syndrome	symptoms	396426	3122	1.091	1.053	1.13	1.452e-06	*
SCZ	394	Rheumatic disease of the heart valves	circulatory system	390748	5533	1.008	0.9806	1.035	0.5877
SCZ	394.1	Mitral valve stenosis and aortic valve stenosis	circulatory system	400950	1420	1.003	0.9506	1.057	0.9234
SCZ	394.2	Mitral valve disease	circulatory system	404001	841	1	0.934	1.072	0.9893
SCZ	394.3	Aortic valve disease	circulatory system	405399	249	0.9447	0.8329	1.072	0.3762
SCZ	394.4	Acute rheumatic heart disease	circulatory system	405648	193	1.102	0.9545	1.272	0.1852
SCZ	394.7	Disease of tricuspid valve	circulatory system	399527	1166	1.037	0.978	1.1	0.2235
SCZ	395	Heart valve disorders	circulatory system	358120	29657	1.011	0.9988	1.024	0.07637
SCZ	395.1	Nonrheumatic mitral valve disorders	circulatory system	383037	10097	1.021	1	1.041	0.04684
SCZ	395.2	Nonrheumatic aortic valve disorders	circulatory system	378722	16816	1.009	0.9932	1.025	0.2648
SCZ	395.3	Nonrheumatic tricuspid valve disorders	circulatory system	399092	1283	0.9896	0.9359	1.046	0.7146
SCZ	395.4	Nonrheumatic pulmonary valve disorders	circulatory system	404061	220	0.9838	0.8598	1.126	0.8126
SCZ	395.6	Heart valve replaced	circulatory system	396290	7598	1.004	0.9812	1.028	0.7204
SCZ	396	Abnormal heart sounds	circulatory system	378610	11828	1.018	0.9995	1.038	0.05616
SCZ	401	Hypertension	circulatory system	100397	284150	1.009	1.001	1.017	0.02865
SCZ	401.1	Essential hypertension	circulatory system	101800	282376	1.009	1.001	1.017	0.02951
SCZ	401.2	Hypertensive heart and/or renal disease	circulatory system	330189	49119	1.003	0.9934	1.013	0.5168
SCZ	401.21	Hypertensive heart disease	circulatory system	366751	20383	1.031	1.017	1.046	2.47e-05
SCZ	401.3	Other hypertensive complications	circulatory system	395278	3975	1.063	1.029	1.097	0.0001759
SCZ	411	Ischemic Heart Disease	circulatory system	254614	123178	0.9973	0.99	1.005	0.4688
SCZ	411.1	Unstable angina (intermediate coronary syndrome)	circulatory system	378140	14041	1.038	1.021	1.056	1.695e-05
SCZ	411.2	Myocardial infarction	circulatory system	357161	33014	1.014	1.002	1.026	0.01893
SCZ	411.3	Angina pectoris	circulatory system	351336	31256	1.015	1.003	1.027	0.01477
SCZ	411.4	Coronary atherosclerosis	circulatory system	275731	107768	0.99	0.9826	0.9975	0.009163
SCZ	411.41	Aneurysm and dissection of heart	circulatory system	404863	364	1	0.9014	1.11	0.993
SCZ	411.8	Other chronic ischemic heart disease, unspecified	circulatory system	324192	63152	0.9957	0.9868	1.005	0.3457
SCZ	411.9	Other acute and subacute forms of ischemic heart disease	circulatory system	400967	1110	0.9749	0.9183	1.035	0.4038
SCZ	414	Other forms of chronic heart disease	circulatory system	378753	11902	1.01	0.9913	1.029	0.2966
SCZ	414.2	ASCVD	circulatory system	398924	3484	0.9918	0.9586	1.026	0.6328
SCZ	415	Pulmonary heart disease	circulatory system	375769	18940	1.007	0.9923	1.022	0.3483
SCZ	415.1	Acute pulmonary heart disease	circulatory system	394025	9132	1.008	0.9867	1.029	0.4756
SCZ	415.11	Pulmonary embolism and infarction, acute	circulatory system	394344	9009	1.009	0.9878	1.031	0.4086
SCZ	415.2	Chronic pulmonary heart disease	circulatory system	386657	9437	1.008	0.9875	1.029	0.4384
SCZ	415.21	Primary pulmonary hypertension	circulatory system	402055	1469	0.9815	0.9317	1.034	0.4811
SCZ	416	Cardiomegaly	circulatory system	380336	8023	1.003	0.9803	1.025	0.821
SCZ	418	Nonspecific chest pain	circulatory system	244187	110215	1.06	1.053	1.068	6.699e-56	*
SCZ	418.1	Precordial pain	circulatory system	396894	2043	1.012	0.9688	1.058	0.5837
SCZ	420	Carditis	circulatory system	392581	6121	1.021	0.9954	1.048	0.1072
SCZ	420.2	Pericarditis	circulatory system	399236	3125	1.021	0.9851	1.058	0.257
SCZ	420.21	Acute pericarditis	circulatory system	404783	627	1.02	0.9423	1.104	0.6236
SCZ	420.22	Chronic pericarditis	circulatory system	405429	252	1.027	0.9059	1.163	0.6807
SCZ	420.3	Endocarditis	circulatory system	399356	2850	1.016	0.9785	1.055	0.4088
SCZ	425	Cardiomyopathy	circulatory system	378305	17437	1.016	1	1.032	0.04545
SCZ	425.1	Primary/intrinsic cardiomyopathies	circulatory system	379631	16590	1.013	0.997	1.029	0.1136
SCZ	425.11	Hypertrophic obstructive cardiomyopathy	circulatory system	405163	631	0.9852	0.9101	1.066	0.7113
SCZ	425.12	Other hypertrophic cardiomyopathy	circulatory system	405356	438	0.9427	0.8573	1.037	0.2234
SCZ	425.2	Secondary/extrinsic cardiomyopathies	circulatory system	401919	1498	1.04	0.988	1.095	0.133
SCZ	425.8	Other cardiomyopathy	circulatory system	405146	496	1.098	1.004	1.2	0.04039
SCZ	426	Cardiac conduction disorders	circulatory system	309346	56412	1.012	1.002	1.021	0.01415
SCZ	426.2	Atrioventricular [AV] block	circulatory system	383711	12495	0.9998	0.9816	1.018	0.9798
SCZ	426.21	First degree AV block	circulatory system	393074	4955	0.9811	0.9534	1.01	0.1928
SCZ	426.22	Mobitz II AV block	circulatory system	405484	304	1.082	0.965	1.214	0.1765
SCZ	426.23	Second degree AV block	circulatory system	402859	1613	1.016	0.966	1.068	0.5453
SCZ	426.24	Atrioventricular block, complete	circulatory system	399132	5339	1.008	0.9805	1.036	0.5755
SCZ	426.25	Other heart block	circulatory system	402827	1357	1.042	0.9868	1.1	0.1386
SCZ	426.3	Bundle branch block	circulatory system	382525	11069	1.012	0.9926	1.032	0.228
SCZ	426.31	Right bundle branch block	circulatory system	392123	5787	1.003	0.977	1.03	0.8154
SCZ	426.32	Left bundle branch block	circulatory system	396287	4185	1.004	0.9731	1.035	0.8142
SCZ	426.4	Anomalous atrioventricular excitation	circulatory system	405595	446	1.037	0.944	1.139	0.4493
SCZ	426.7	Abnormal electrocardiogram [ECG] [EKG]	circulatory system	344082	24946	1.008	0.9951	1.022	0.2213
SCZ	426.8	Other cardiac conduction disorders	circulatory system	402272	956	1.022	0.9589	1.09	0.4973
SCZ	426.9	Cardiac pacemaker/device in situ	circulatory system	380673	20653	0.9931	0.9789	1.008	0.3505
SCZ	426.91	Cardiac pacemaker in situ	circulatory system	386213	15350	0.9919	0.9755	1.009	0.3367
SCZ	426.92	Cardiac defibrillator in situ	circulatory system	395151	8663	0.9985	0.9771	1.02	0.8922
SCZ	427	Cardiac dysrhythmias	circulatory system	231079	126761	1.028	1.021	1.036	2.139e-14	*
SCZ	427.1	Paroxysmal tachycardia, unspecified	circulatory system	382754	12864	1.016	0.998	1.034	0.08098
SCZ	427.11	Paroxysmal supraventricular tachycardia	circulatory system	394248	5723	1.013	0.9863	1.04	0.3483
SCZ	427.12	Paroxysmal ventricular tachycardia	circulatory system	393431	6621	1.012	0.9876	1.038	0.3322
SCZ	427.2	Atrial fibrillation and flutter	circulatory system	331914	62801	1.009	1	1.018	0.04512
SCZ	427.21	Atrial fibrillation	circulatory system	334201	60331	1.009	0.9995	1.018	0.0633
SCZ	427.22	Atrial flutter	circulatory system	377534	19743	1.037	1.022	1.052	1.423e-06	*
SCZ	427.3	Other specified cardiac dysrhythmias	circulatory system	332475	35069	1.009	0.9976	1.02	0.1233
SCZ	427.4	Cardiac arrest and ventricular fibrillation	circulatory system	400375	2431	1.071	1.029	1.116	0.0008403
SCZ	427.41	Ventricular fibrillation and flutter	circulatory system	403652	985	1.082	1.015	1.153	0.0152
SCZ	427.42	Cardiac arrest	circulatory system	402255	1576	1.072	1.02	1.127	0.006529
SCZ	427.5	Arrhythmia (cardiac) NOS	circulatory system	347032	27008	1.041	1.028	1.054	6.868e-10	*
SCZ	427.6	Premature beats	circulatory system	384944	8026	0.9774	0.9557	0.9997	0.04667
SCZ	427.61	Supraventricular premature beats	circulatory system	398323	1606	0.9659	0.919	1.015	0.1726
SCZ	427.7	Tachycardia NOS	circulatory system	372337	12066	1.054	1.035	1.074	1.648e-08	*
SCZ	427.8	Sinoatrial node dysfunction (Bradycardia)	circulatory system	396038	5362	1.02	0.992	1.048	0.1661
SCZ	427.9	Palpitations	circulatory system	369775	16949	1.064	1.047	1.08	1.061e-14	*
SCZ	428	Congestive heart failure; nonhypertensive	circulatory system	339445	48701	1.03	1.02	1.04	3.868e-09	*
SCZ	428.1	Congestive heart failure (CHF) NOS	circulatory system	354195	35315	1.03	1.018	1.041	3.769e-07	*
SCZ	428.2	Heart failure NOS	circulatory system	396202	3820	1.035	1.002	1.069	0.04018
SCZ	428.3	Heart failure with reduced EF [Systolic or combined heart failure]	circulatory system	370696	24910	1.027	1.014	1.041	7.071e-05
SCZ	428.4	Heart failure with preserved EF [Diastolic heart failure]	circulatory system	380825	15287	1.015	0.9984	1.032	0.07639
SCZ	429	Ill-defined descriptions and complications of heart disease	circulatory system	368453	11589	1.004	0.9853	1.023	0.6777
SCZ	429.1	Heart transplant/surgery	circulatory system	399909	2180	1.007	0.9645	1.05	0.7626
SCZ	429.2	Abnormal function study of cardiovascular system	circulatory system	389805	4339	0.9981	0.9682	1.029	0.903
SCZ	429.3	Symptoms involving cardiovascular system	circulatory system	387404	5098	1	0.9726	1.029	0.9771
SCZ	429.9	Cardiac complications, not elsewhere classified	circulatory system	400713	753	1.005	0.9351	1.081	0.8834
SCZ	430	Intracranial hemorrhage	circulatory system	400628	3495	1.038	1.003	1.073	0.03171
SCZ	430.1	Subarachnoid hemorrhage	circulatory system	405000	612	1.056	0.9744	1.144	0.1845
SCZ	430.2	Intracerebral hemorrhage	circulatory system	403935	1203	1.051	0.9924	1.113	0.08908
SCZ	430.3	Subdural hemorrhage	circulatory system	403771	1542	1.056	1.003	1.111	0.03658
SCZ	433	Cerebrovascular disease	circulatory system	320011	59599	1.019	1.01	1.028	5.151e-05
SCZ	433.1	Occlusion and stenosis of precerebral arteries	circulatory system	364582	23116	1.006	0.9924	1.02	0.3891
SCZ	433.11	Occlusion of cerebral arteries, with cerebral infarction	circulatory system	401614	2069	1.037	0.9923	1.083	0.1059
SCZ	433.12	Cerebral atherosclerosis	circulatory system	402898	1023	1.049	0.985	1.116	0.1375
SCZ	433.2	Occlusion of cerebral arteries	circulatory system	379933	17322	1.024	1.008	1.04	0.003295
SCZ	433.21	Cerebral artery occlusion, with cerebral infarction	circulatory system	380700	16944	1.023	1.007	1.039	0.003964
SCZ	433.3	Cerebral ischemia	circulatory system	362943	26893	1.014	1.002	1.027	0.02635
SCZ	433.31	Transient cerebral ischemia	circulatory system	365787	25564	1.012	0.9986	1.025	0.08019
SCZ	433.5	Cerebral aneurysm	circulatory system	404237	1338	1	0.9474	1.056	0.9913
SCZ	433.6	Acute, but ill-defined cerebrovascular disease	circulatory system	389760	10975	1.021	1.002	1.041	0.03378
SCZ	433.8	Late effects of cerebrovascular disease	circulatory system	385611	12235	1.011	0.9926	1.03	0.2423
SCZ	440	Atherosclerosis	circulatory system	367746	17924	0.9975	0.9823	1.013	0.748
SCZ	440.1	Atherosclerosis of renal artery	circulatory system	404137	931	1.025	0.9603	1.094	0.4566
SCZ	440.2	Atherosclerosis of the extremities	circulatory system	382174	12899	0.9995	0.9818	1.018	0.9598
SCZ	440.21	Atherosclerosis of native arteries of the extremities with ulceration or gangrene	circulatory system	401871	2366	0.9923	0.9524	1.034	0.711
SCZ	440.22	Atherosclerosis of native arteries of the extremities with intermittent claudication	circulatory system	389878	8588	1.002	0.9804	1.024	0.8612
SCZ	440.9	Atherosclerosis of aorta	circulatory system	396605	1568	0.9523	0.9055	1.001	0.05711
SCZ	441	Vascular insufficiency of intestine	circulatory system	403266	1300	1.082	1.023	1.143	0.005421
SCZ	441.1	Acute vascular insufficiency of intestine	circulatory system	404857	517	1.026	0.9398	1.119	0.569
SCZ	441.2	Chronic vascular insufficiency of intestine	circulatory system	405476	243	1.041	0.9162	1.182	0.5396
SCZ	442	Other aneurysm	circulatory system	375141	21150	1.017	1.002	1.031	0.02376
SCZ	442.1	Aortic aneurysm	circulatory system	379255	18597	1.02	1.005	1.035	0.01092
SCZ	442.11	Abdominal aortic aneurysm	circulatory system	385376	13854	1.027	1.01	1.045	0.00235
SCZ	442.2	Aneurysm of iliac artery	circulatory system	403267	1700	0.9825	0.9361	1.031	0.4756
SCZ	442.3	Aneurysm of artery of lower extremity	circulatory system	404181	1057	0.9788	0.9207	1.041	0.4938
SCZ	442.4	Arterial dissection	circulatory system	405592	251	0.9775	0.8629	1.107	0.7204
SCZ	442.8	Aneurysm of other specified artery	circulatory system	403944	878	1.027	0.9607	1.099	0.4292
SCZ	443	Peripheral vascular disease	circulatory system	348604	36080	1.003	0.9922	1.015	0.5603
SCZ	443.1	Raynaud's syndrome	circulatory system	403180	1812	1.001	0.955	1.049	0.9765
SCZ	443.7	Peripheral angiopathy in diseases classified elsewhere	circulatory system	405104	396	0.8999	0.8143	0.9945	0.03868
SCZ	443.8	Other specified peripheral vascular diseases	circulatory system	400285	2108	1.013	0.9697	1.058	0.5687
SCZ	443.9	Peripheral vascular disease, unspecified	circulatory system	352431	33503	1.004	0.9923	1.016	0.5116
SCZ	444	Arterial embolism and thrombosis	circulatory system	398491	3516	1.004	0.9708	1.038	0.8124
SCZ	444.1	Arterial embolism and thrombosis of lower extremity artery	circulatory system	402121	1802	0.994	0.9484	1.042	0.8022
SCZ	444.2	Embolism and thrombosis of abdominal aorta	circulatory system	405139	348	0.9815	0.8825	1.092	0.7312
SCZ	444.5	Atheroembolism	circulatory system	405939	112	0.9624	0.7979	1.161	0.6885
SCZ	446	Polyarteritis nodosa and allied conditions	circulatory system	402728	1809	1.019	0.9719	1.067	0.4418
SCZ	446.1	Thromboangiitis obliterans	circulatory system	405985	130	1.068	0.8973	1.271	0.4583
SCZ	446.3	Hypersensitivity angiitis	circulatory system	405922	112	1.109	0.919	1.337	0.2814
SCZ	446.4	Wegener's granulomatosis	circulatory system	405963	201	1.095	0.9515	1.259	0.2059
SCZ	446.5	Giant cell arteritis	circulatory system	405008	722	0.9974	0.926	1.074	0.9462
SCZ	446.6	Polyarteritis nodosa	circulatory system	406058	103	0.9878	0.8126	1.201	0.9017
SCZ	446.9	Arteritis NOS	circulatory system	404710	641	0.983	0.9089	1.063	0.6681
SCZ	447	Other disorders of arteries and arterioles	circulatory system	394675	3254	1.008	0.9729	1.044	0.6712
SCZ	447.1	Stricture of artery	circulatory system	402415	828	0.9937	0.9273	1.065	0.8586
SCZ	447.7	Aortic ectasia	circulatory system	402518	834	1.011	0.9431	1.083	0.7662
SCZ	448	Disease of capillaries	circulatory system	403429	620	1.087	1.003	1.177	0.04175
SCZ	450	Noninfectious disorders of lymphatic channels	circulatory system	398350	4107	0.9816	0.9515	1.013	0.243
SCZ	451	Phlebitis and thrombophlebitis	circulatory system	396834	3470	1.028	0.9935	1.063	0.1128
SCZ	451.2	Phlebitis and thrombophlebitis of lower extremities	circulatory system	401241	1826	1.025	0.9783	1.074	0.2995
SCZ	452	Other venous embolism and thrombosis	circulatory system	373511	22141	1.007	0.9935	1.021	0.3036
SCZ	452.1	Iatrogenic pulmonary embolism and infarction	circulatory system	405527	289	0.9768	0.8689	1.098	0.6948
SCZ	452.2	Deep vein thrombosis [DVT]	circulatory system	387900	12366	1.005	0.9871	1.024	0.5757
SCZ	452.8	Postphlebitic syndrome	circulatory system	405767	177	0.9795	0.8437	1.137	0.7852
SCZ	453	Chronic venous hypertension	circulatory system	402302	2226	1.037	0.994	1.082	0.0927
SCZ	454	Varicose veins	circulatory system	375887	16271	1.039	1.022	1.055	3.224e-06	*
SCZ	454.1	Varicose veins of lower extremity	circulatory system	381253	14149	1.037	1.019	1.054	3.781e-05
SCZ	454.11	Varicose veins of lower extremity, symptomtic	circulatory system	390290	8476	1.021	0.999	1.044	0.06121
SCZ	455	Hemorrhoids	circulatory system	297272	50730	1.05	1.04	1.06	4.007e-23	*
SCZ	456	Chronic venous insufficiency [CVI]	circulatory system	370587	21020	1.011	0.9972	1.026	0.1154
SCZ	457	Encounter for long-term (current) use of anticoagulants, antithrombotics, aspirin	circulatory system	385978	7361	0.9822	0.9594	1.006	0.1342
SCZ	457.2	Encounter for long-term (current) use of antiplatelets/antithrombotics	circulatory system	400812	1738	0.9692	0.9238	1.017	0.2005
SCZ	457.3	Encounter for long-term (current) use of aspirin	circulatory system	389314	5231	0.987	0.9599	1.015	0.3545
SCZ	458	Hypotension	circulatory system	342401	31964	1.034	1.022	1.047	1.609e-08	*
SCZ	458.1	Orthostatic hypotension	circulatory system	379398	11046	1.014	0.9944	1.033	0.1644
SCZ	458.2	Iatrogenic hypotension	circulatory system	397373	1632	1.046	0.9958	1.099	0.07298
SCZ	458.9	Hypotension NOS	circulatory system	362738	18673	1.039	1.023	1.054	7.602e-07	*
SCZ	459	Other disorders of circulatory system	circulatory system	369046	13592	0.9974	0.9801	1.015	0.766
SCZ	459.1	Hemorrhage NOS	circulatory system	403107	371	0.9913	0.8939	1.099	0.8691
SCZ	459.7	Blood vessel replaced	circulatory system	401290	1873	0.9757	0.9318	1.022	0.2941
SCZ	459.9	Circulatory disease NEC	circulatory system	375320	10622	0.9967	0.9773	1.017	0.744
SCZ	747	Cardiac and circulatory congenital anomalies	congenital anomalies	396207	3745	0.9997	0.9676	1.033	0.9837
SCZ	747.1	Cardiac congenital anomalies	congenital anomalies	398808	2814	1.001	0.9637	1.039	0.9739
SCZ	747.11	Cardiac shunt/ heart septal defect	congenital anomalies	404069	1021	1.01	0.9487	1.074	0.7652
SCZ	747.12	Valvular heart disease/ heart chambers	congenital anomalies	404007	900	1.03	0.9641	1.101	0.3801
SCZ	747.13	Congenital anomalies of great vessels	congenital anomalies	405179	299	0.8855	0.7894	0.9932	0.03785
SCZ	747.2	Congenital anomalies of peripheral vascular system	congenital anomalies	403661	854	0.9734	0.9094	1.042	0.4367
SCZ	748	Anomalies of respiratory system, congenital	congenital anomalies	405744	126	1.038	0.8695	1.238	0.6817
SCZ	749	Congenital anomalies of face and neck	congenital anomalies	404191	481	1.101	1.005	1.205	0.03838
SCZ	750	Digestive congenital anomalies	congenital anomalies	398527	1695	1.022	0.9741	1.073	0.3693
SCZ	750.1	Upper gastrointestinal congenital anomalies	congenital anomalies	402437	852	1.007	0.9408	1.078	0.837
SCZ	750.11	Esophageal atresia/tracheoesophageal fistula	congenital anomalies	404440	426	0.9581	0.8702	1.055	0.3826
SCZ	750.14	Congenital anomalies of esophagus	congenital anomalies	405729	112	1.087	0.9	1.313	0.3863
SCZ	750.15	Congenital anomalies of stomach	congenital anomalies	405527	153	1.043	0.8884	1.224	0.6069
SCZ	750.2	Lower gastrointestinal congenital anomalies	congenital anomalies	402315	783	1.044	0.9722	1.121	0.2366
SCZ	750.21	Congenital anomalies of intestine	congenital anomalies	404147	267	1.046	0.9269	1.181	0.4629
SCZ	750.22	Congenital anomaly of gallbladder, bile ducts, liver, pancreas	congenital anomalies	404455	497	1.022	0.9344	1.117	0.6368
SCZ	751	Genitourinary congenital anomalies	congenital anomalies	388637	6822	1.03	1.005	1.055	0.018
SCZ	751.1	Congenital anomalies of genital organs	congenital anomalies	401705	1083	1.024	0.9644	1.088	0.4342
SCZ	751.12	Congenital anomalies of male genital organs	congenital anomalies	404532	482	1.084	0.9897	1.187	0.08254
SCZ	751.2	Congenital anomalies of urinary system	congenital anomalies	393274	5545	1.033	1.005	1.061	0.01866
SCZ	751.21	Cystic kidney disease	congenital anomalies	394633	5011	1.042	1.013	1.072	0.004608
SCZ	751.22	Other specified congenital anomalies of kidney	congenital anomalies	405239	412	0.9204	0.8349	1.015	0.09545
SCZ	751.3	Obstructive genitourinary defect	congenital anomalies	405825	138	1.046	0.8831	1.239	0.6033
SCZ	752	Nervous system congenital anomalies	congenital anomalies	404641	540	1.004	0.9222	1.094	0.9205
SCZ	752.1	Neural tube defects	congenital anomalies	405720	209	0.923	0.8055	1.058	0.2485
SCZ	752.11	Spina bifida	congenital anomalies	405963	119	0.915	0.7641	1.096	0.3342
SCZ	752.2	Other specified congenital anomalies of nervous system	congenital anomalies	405340	295	1.083	0.9647	1.216	0.1763
SCZ	753	Congenital anomalies of the eye	congenital anomalies	402270	1017	1.017	0.956	1.083	0.5868
SCZ	753.1	Congenital cataract and lens anomalies	congenital anomalies	404812	262	1.042	0.9221	1.178	0.5076
SCZ	753.2	Congenital anomalies of posterior segment of eye	congenital anomalies	404575	413	1.003	0.9095	1.106	0.953
SCZ	754	Congenital musculoskeletal deformities of spine	congenital anomalies	401097	1989	1.01	0.9663	1.056	0.6508
SCZ	754.1	Lumbosacral spondylolysis, congenital	congenital anomalies	404992	335	1.006	0.9025	1.121	0.9152
SCZ	754.2	Spondylolisthesis, congenital	congenital anomalies	403163	1362	1.004	0.9516	1.06	0.8784
SCZ	755	Congenital anomalies of limbs	congenital anomalies	384970	10114	0.993	0.9733	1.013	0.49
SCZ	755.1	Congenital deformities of feet	congenital anomalies	386631	9612	0.9966	0.9763	1.017	0.7422
SCZ	755.3	Congenital anomaly of fingers/toes	congenital anomalies	405713	104	0.9879	0.8133	1.2	0.9022
SCZ	755.6	Other congenital anomalies of lower limb, including pelvic girdle	congenital anomalies	405119	313	0.8544	0.7641	0.9554	0.005784
SCZ	756	Other congenital musculoskeletal anomalies	congenital anomalies	401708	1058	1.011	0.9509	1.074	0.7327
SCZ	756.1	Congenital anomalies of abdominal wall; diaphram	congenital anomalies	405714	104	1.208	0.9936	1.469	0.05801
SCZ	756.3	Congenital anomalies of muscle, tendon, fascia, and connective tissue	congenital anomalies	405136	305	0.9081	0.8111	1.017	0.09467
SCZ	756.5	Congenital osteodystrophies	congenital anomalies	404171	423	1.043	0.9472	1.149	0.3897
SCZ	757	Congenital anomalies of the integument	congenital anomalies	403967	772	0.9688	0.9019	1.041	0.3857
SCZ	758	Chromosomal anomalies and genetic disorders	congenital anomalies	405608	295	1.064	0.9484	1.195	0.2888
SCZ	758.1	Chromosomal anomalies	congenital anomalies	405782	216	0.9823	0.8585	1.124	0.7956
SCZ	759	Other and unspecified congenital anomalies	congenital anomalies	404819	395	0.9513	0.861	1.051	0.3258
SCZ	681	Superficial cellulitis and abscess	dermatologic	301716	62601	1.063	1.053	1.072	4.616e-42	*
SCZ	681.1	Cellulitis and abscess of fingers/toes	dermatologic	380695	10080	1.022	1.001	1.042	0.03735
SCZ	681.2	Cellulitis and abscess of face/neck	dermatologic	397467	3006	1.031	0.9943	1.069	0.09834
SCZ	681.3	Cellulitis and abscess of arm/hand	dermatologic	389976	6205	1.066	1.04	1.094	6.821e-07	*
SCZ	681.5	Cellulitis and abscess of leg, except foot	dermatologic	373728	17028	1.027	1.011	1.043	0.0008028
SCZ	681.6	Cellulitis and abscess of foot, toe	dermatologic	398452	3317	1.02	0.9852	1.056	0.2634
SCZ	681.7	Cellulitis and abscess of trunk	dermatologic	390147	6526	1.057	1.031	1.084	1.103e-05
SCZ	686	Other local infections of skin and subcutaneous tissue	dermatologic	387381	4186	1.045	1.013	1.077	0.005689
SCZ	686.1	Carbuncle and furuncle	dermatologic	393185	3519	1.069	1.034	1.106	9.174e-05
SCZ	686.2	Impetigo	dermatologic	402605	649	1.131	1.046	1.223	0.002018
SCZ	686.3	Pilonidal cyst	dermatologic	403986	1218	0.9854	0.931	1.043	0.6129
SCZ	686.4	Pyogenic granuloma	dermatologic	403554	683	1.042	0.9656	1.124	0.2898
SCZ	686.5	Pyoderma	dermatologic	405221	248	0.9958	0.878	1.129	0.9474
SCZ	687	Symptoms affecting skin	dermatologic	364825	11175	1.034	1.015	1.054	0.0005222
SCZ	687.1	Rash and other nonspecific skin eruption	dermatologic	313391	36972	1.067	1.056	1.079	2.715e-31	*
SCZ	687.3	Changes in skin texture	dermatologic	403403	299	1.056	0.9409	1.185	0.3558
SCZ	687.4	Disturbance of skin sensation	dermatologic	331361	30903	0.983	0.9714	0.9947	0.004445
SCZ	689	Disorder of skin and subcutaneous tissue NOS	dermatologic	316500	35377	1.02	1.009	1.032	0.0004469
SCZ	690	Erythematosquamous dermatosis	dermatologic	357241	26280	1.09	1.076	1.104	1.608e-39	*
SCZ	690.1	Seborrheic dermatitis	dermatologic	357969	26085	1.09	1.076	1.104	1.113e-39	*
SCZ	691	Congenital anomalies of skin	dermatologic	400905	1732	1.011	0.9635	1.06	0.6609
SCZ	691.1	Ichthyosis congenita	dermatologic	405765	231	1.05	0.9215	1.197	0.4611
SCZ	694	Dyschromia and Vitiligo	dermatologic	370952	12258	1.048	1.029	1.067	6.118e-07	*
SCZ	694.1	Vitiligo	dermatologic	404467	1115	1.088	1.025	1.155	0.005769
SCZ	694.2	Other dyschromia	dermatologic	373216	10754	1.042	1.022	1.063	3.073e-05
SCZ	694.3	Vascular disorders of skin	dermatologic	405237	313	1.043	0.9326	1.167	0.4592
SCZ	695	Erythematous conditions	dermatologic	354143	26616	1.059	1.045	1.072	1.661e-18	*
SCZ	695.1	Toxic erythema	dermatologic	405493	216	1.099	0.9595	1.258	0.1732
SCZ	695.2	Bullous dermatoses	dermatologic	404334	877	0.9542	0.8921	1.021	0.172
SCZ	695.21	Dermatitis herpetiformis	dermatologic	405553	295	0.762	0.6795	0.8545	3.309e-06	*
SCZ	695.22	Pemphigus and pemphigoid	dermatologic	405573	419	1.12	1.015	1.235	0.0241
SCZ	695.3	Rosacea	dermatologic	385425	12792	1.091	1.072	1.111	1.696e-21	*
SCZ	695.4	Lupus (localized and systemic)	dermatologic	404492	1190	0.9607	0.9071	1.017	0.171
SCZ	695.41	Cutaneous lupus erythematosus	dermatologic	405294	656	0.9556	0.8846	1.032	0.2487
SCZ	695.42	Systemic lupus erythematosus	dermatologic	404939	854	0.9451	0.8832	1.011	0.1025
SCZ	695.7	Prurigo and Lichen	dermatologic	390589	6262	1.056	1.03	1.083	2.501e-05
SCZ	695.8	Other specified erythematous conditions	dermatologic	393299	4347	1.025	0.9947	1.057	0.1059
SCZ	695.9	Unspecified erythematous condition	dermatologic	400501	667	0.9926	0.9189	1.072	0.8498
SCZ	696	Psoriasis and related disorders	dermatologic	385083	14495	1.037	1.02	1.055	1.869e-05
SCZ	696.2	Parapsoriasis	dermatologic	405726	187	0.9572	0.8275	1.107	0.5555
SCZ	696.3	Pityriasis	dermatologic	405152	250	1.142	1.007	1.295	0.03847
SCZ	696.4	Psoriasis	dermatologic	386267	14117	1.036	1.019	1.054	4.324e-05
SCZ	696.41	Psoriasis vulgaris	dermatologic	386935	13545	1.041	1.023	1.059	5.467e-06	*
SCZ	696.42	Psoriatic arthropathy	dermatologic	402844	2650	1.039	1	1.08	0.05017
SCZ	697	Sarcoidosis	dermatologic	404553	1285	0.9473	0.8963	1.001	0.05491
SCZ	698	Pruritus and related conditions	dermatologic	377528	9639	1.066	1.045	1.088	1.048e-09	*
SCZ	700	Corns and callosities	dermatologic	362852	25075	1.012	0.999	1.025	0.07107
SCZ	701.1	Keratoderma, acquired	dermatologic	376639	11287	1.024	1.005	1.044	0.01415
SCZ	701.2	Scar conditions and fibrosis of skin	dermatologic	386671	5768	1.048	1.021	1.076	0.0004503
SCZ	701.3	Circumscribed scleroderma	dermatologic	405067	589	1.091	1.005	1.184	0.03816
SCZ	701.4	Keloid scar	dermatologic	400772	1719	1.015	0.9671	1.065	0.5521
SCZ	701.5	Abnormal granulation tissue	dermatologic	403203	560	1.044	0.9595	1.135	0.3197
SCZ	701.6	Acquired acanthosis nigricans	dermatologic	405423	116	0.8094	0.6737	0.9724	0.02388
SCZ	702	Degenerative skin conditions and other dermatoses	dermatologic	243008	120910	1.03	1.022	1.037	1.112e-14	*
SCZ	702.1	Actinic keratosis	dermatologic	287032	84301	1.019	1.011	1.028	6.127e-06	*
SCZ	702.2	Seborrheic keratosis	dermatologic	279062	76406	1.032	1.023	1.04	4.324e-13	*
SCZ	702.4	Degenerative skin disorders	dermatologic	405364	241	1.036	0.912	1.178	0.5833
SCZ	703	Diseases of nail, NOS	dermatologic	348191	34664	0.9946	0.9834	1.006	0.3493
SCZ	703.1	Ingrowing nail	dermatologic	369824	21807	0.9905	0.9769	1.004	0.1792
SCZ	704	Diseases of hair and hair follicles	dermatologic	376165	10816	1.105	1.083	1.126	9.679e-24	*
SCZ	704.1	Alopecia	dermatologic	401443	1764	1.14	1.087	1.195	7.301e-08	*
SCZ	704.11	Alopecia Areata	dermatologic	405258	499	1.092	0.9992	1.194	0.05203
SCZ	704.2	Hirsutism	dermatologic	405588	340	0.9685	0.8698	1.078	0.5596
SCZ	704.8	Other specified diseases of hair and hair follicles	dermatologic	384001	7257	1.097	1.071	1.123	1.562e-14	*
SCZ	705	Disorders of sweat glands	dermatologic	397864	2674	1	0.9625	1.039	0.9895
SCZ	705.1	Dyshidrosis	dermatologic	402187	1298	0.9703	0.9182	1.025	0.283
SCZ	705.3	Hidradenitis	dermatologic	404015	1016	1.034	0.9718	1.1	0.2896
SCZ	705.8	Hyperhidrosis	dermatologic	398064	2131	0.9727	0.9317	1.015	0.2065
SCZ	706	Diseases of sebaceous glands	dermatologic	308671	51939	1.063	1.053	1.073	3.803e-36	*
SCZ	706.1	Acne	dermatologic	394030	4966	1.147	1.114	1.18	8.29e-21	*
SCZ	706.2	Sebaceous cyst	dermatologic	351360	28331	1.059	1.046	1.072	1.254e-19	*
SCZ	706.3	Seborrhea	dermatologic	402504	887	1.105	1.034	1.182	0.003445
SCZ	706.8	Other specified diseases of sebaceous glands	dermatologic	362404	17015	1.033	1.017	1.05	5.125e-05
SCZ	707	Chronic ulcer of skin	dermatologic	370943	22351	1.024	1.01	1.038	0.0006863
SCZ	707.1	Decubitus ulcer	dermatologic	392937	7935	1.039	1.015	1.062	0.001037
SCZ	707.2	Chronic ulcer of leg or foot	dermatologic	382947	15499	1.01	0.9937	1.027	0.2296
SCZ	707.3	Chronic ulcer of unspecified site	dermatologic	394469	4411	1.026	0.9952	1.057	0.09911
SCZ	709	Diffuse diseases of connective tissue	dermatologic	402062	1690	0.9835	0.9371	1.032	0.4986
SCZ	709.2	Sicca syndrome	dermatologic	403753	870	0.9672	0.9044	1.034	0.3313
SCZ	709.3	Systemic sclerosis	dermatologic	405719	288	1.039	0.9246	1.168	0.5192
SCZ	709.4	Polymyositis	dermatologic	405972	158	0.9122	0.779	1.068	0.254
SCZ	709.5	Dermatomyositis	dermatologic	406033	117	0.9351	0.7785	1.123	0.4735
SCZ	709.7	Unspecified diffuse connective tissue disease	dermatologic	405387	340	0.9831	0.8832	1.094	0.7555
SCZ	931	Contact dermatitis and other eczema due to plants [except food]	dermatologic	398815	1645	1.059	1.009	1.113	0.02093
SCZ	938	Dermatitis due to solar radiation	dermatologic	378499	10221	1.017	0.9972	1.038	0.09142
SCZ	938.1	Acute dermatitis due to solar radiation	dermatologic	402279	664	1.14	1.055	1.231	0.0009168
SCZ	938.2	Chronic dermatitis due to solar radiation	dermatologic	390261	5798	0.9968	0.9709	1.023	0.8101
SCZ	939	Atopic/contact dermatitis due to other or unspecified	dermatologic	298230	56366	1.037	1.027	1.046	8.51e-15	*
SCZ	939.1	Contact and allergic dermatitis of eyelid	dermatologic	405056	249	1.153	1.016	1.308	0.02741
SCZ	947	Urticaria	dermatologic	393046	4564	1.027	0.9975	1.058	0.07287
SCZ	520	Disorders of tooth development	digestive	392830	3182	1.111	1.072	1.151	5.535e-09	*
SCZ	520.1	Hereditary disturbances in tooth structure	digestive	400467	1320	1.086	1.028	1.147	0.003223
SCZ	520.2	Disturbances in tooth eruption	digestive	400294	871	1.129	1.056	1.208	0.0004006
SCZ	521	Diseases of hard tissues of teeth	digestive	311968	72663	1.098	1.089	1.107	1.044e-108	*
SCZ	521.1	Dental caries	digestive	315035	70646	1.098	1.088	1.107	9.903e-106	*
SCZ	521.2	Dental abrasion, erosion and attrition	digestive	387970	7566	1.091	1.066	1.117	1.523e-13	*
SCZ	522	Diseases of pulp and periapical tissues	digestive	374218	16961	1.108	1.091	1.126	6.059e-38	*
SCZ	522.1	Pulpitis and necrosis of tooth pulp	digestive	386352	9877	1.112	1.09	1.135	8.099e-25	*
SCZ	522.5	Periapical abscess	digestive	389698	4770	1.105	1.073	1.137	1.713e-11	*
SCZ	523	Gingival and periodontal diseases	digestive	327036	60033	1.09	1.081	1.1	2.429e-81	*
SCZ	523.1	Gingivitis	digestive	370704	21015	1.084	1.069	1.1	3.732e-29	*
SCZ	523.3	Periodontitis (acute or chronic)	digestive	359058	30180	1.093	1.08	1.106	2.927e-48	*
SCZ	523.31	Acute periodontitis	digestive	372170	20077	1.093	1.078	1.109	1.36e-33	*
SCZ	523.32	Chronic periodontitis	digestive	378121	16838	1.092	1.075	1.11	3.015e-28	*
SCZ	524	Dentofacial anomalies, including malocclusion	digestive	390880	5451	1.102	1.072	1.132	2.829e-12	*
SCZ	524.3	Anomalies of tooth position/malocclusion	digestive	397588	2803	1.082	1.042	1.124	4.282e-05
SCZ	525	Other diseases of the teeth and supporting structures	digestive	309042	71841	1.096	1.087	1.106	5.66e-105	*
SCZ	525.1	Loss of teeth or edentulism	digestive	347687	44712	1.07	1.059	1.08	2.371e-39	*
SCZ	525.2	Atrophy of edentulous alveolar ridge	digestive	398086	3649	1.039	1.005	1.074	0.02408
SCZ	526	Diseases of the jaws	digestive	382551	8016	1.086	1.062	1.111	5.674e-13	*
SCZ	526.1	Cysts of the jaws	digestive	405354	218	1.08	0.9435	1.235	0.2653
SCZ	526.3	Anomalies of jaw size/symmetry	digestive	405432	150	1.055	0.897	1.24	0.5194
SCZ	526.4	Temporomandibular joint disorders	digestive	393595	4321	1.078	1.046	1.111	1.287e-06	*
SCZ	526.41	Temporomandibular joint disorder, unspecified	digestive	396258	3439	1.07	1.034	1.107	0.0001022
SCZ	526.42	Arthralgia/ankylosis of temporomandibular joint	digestive	402862	621	1.063	0.9815	1.151	0.1335
SCZ	526.5	Inflammatory conditions of jaw	digestive	403321	662	1.086	1.005	1.173	0.03686
SCZ	526.8	Exostosis of jaw	digestive	404051	364	1.048	0.9443	1.163	0.3785
SCZ	526.9	Jaw disease NOS	digestive	403617	554	1.011	0.9293	1.1	0.7988
SCZ	527	Diseases of the salivary glands	digestive	387759	7591	1.035	1.011	1.059	0.003622
SCZ	527.2	Sialoadenitis	digestive	402554	1394	1.064	1.009	1.123	0.02197
SCZ	527.7	Disturbance of salivary secretion	digestive	392637	5286	1.032	1.004	1.061	0.02498
SCZ	527.8	Other specified diseases of the salivary glands	digestive	405071	258	1.117	0.9862	1.265	0.0816
SCZ	528	Diseases of the oral soft tissues, excluding lesions specific for gingiva and tongue	digestive	377779	10016	1.089	1.067	1.111	1.192e-16	*
SCZ	528.1	Stomatitis and mucositis	digestive	399960	1455	1.083	1.028	1.141	0.002887
SCZ	528.11	Stomatitis and mucositis (ulcerative)	digestive	404907	222	1.181	1.033	1.35	0.01482
SCZ	528.12	Oral aphthae	digestive	403142	556	1.103	1.014	1.2	0.02244
SCZ	528.3	Cellulitis and abscess of oral soft tissues	digestive	401476	891	1.072	1.003	1.146	0.04134
SCZ	528.4	Cysts of oral soft tissues	digestive	405040	193	1.02	0.8839	1.177	0.7872
SCZ	528.41	Cyst of the salivary gland	digestive	405630	115	0.9742	0.8097	1.172	0.7822
SCZ	528.5	Diseases of lips	digestive	402744	846	1.114	1.04	1.193	0.00206
SCZ	528.6	Leukoplakia of oral mucosa	digestive	402715	1159	1.057	0.9971	1.121	0.06239
SCZ	528.7	Sialolithiasis	digestive	405220	372	1.089	0.9821	1.207	0.106
SCZ	529	Diseases and other conditions of the tongue	digestive	400946	1488	1.087	1.032	1.145	0.001553
SCZ	529.1	Glossitis	digestive	404699	328	1.107	0.9918	1.236	0.06984
SCZ	529.6	Glossodynia	digestive	405587	133	1.147	0.9645	1.364	0.121
SCZ	530	Diseases of esophagus	digestive	209320	163273	1.024	1.018	1.031	8.072e-13	*
SCZ	530.1	Esophagitis, GERD and related diseases	digestive	213011	159514	1.023	1.016	1.03	1.836e-11	*
SCZ	530.11	GERD	digestive	220720	150895	1.022	1.015	1.029	1.518e-10	*
SCZ	530.12	Ulcer of esophagus	digestive	400602	2321	1.008	0.9676	1.051	0.6899
SCZ	530.13	Barrett's esophagus	digestive	389804	12400	1.007	0.9892	1.026	0.4326
SCZ	530.14	Reflux esophagitis	digestive	378523	12394	1.02	1.002	1.039	0.03235
SCZ	530.15	Eosinophilic esophagitis	digestive	405240	607	1.018	0.9399	1.103	0.6568
SCZ	530.2	Esophageal bleeding (varices/hemorrhage)	digestive	398214	3798	1.033	0.9998	1.067	0.0517
SCZ	530.3	Stricture and stenosis of esophagus	digestive	396431	4295	0.9873	0.9577	1.018	0.4126
SCZ	530.5	Disorders of esophageal motility	digestive	401944	1769	1.004	0.9571	1.052	0.8847
SCZ	530.6	Diverticulum of esophagus, acquired	digestive	405180	526	1.051	0.9629	1.146	0.2671
SCZ	530.7	Gastroesophageal laceration-hemorrhage syndrome	digestive	405204	284	1.098	0.976	1.235	0.1196
SCZ	530.9	Heartburn	digestive	391826	3406	0.9964	0.9629	1.031	0.834
SCZ	531	Peptic ulcer (excl. esophageal)	digestive	381432	14176	1.026	1.008	1.043	0.003486
SCZ	531.1	Hemorrhage from gastrointestinal ulcer	digestive	401823	1848	1.015	0.9692	1.063	0.5228
SCZ	531.2	Gastric ulcer	digestive	398339	3083	1.014	0.9784	1.051	0.4407
SCZ	531.3	Duodenal ulcer	digestive	400829	2082	1.025	0.9809	1.07	0.2741
SCZ	531.4	Peptic ulcer, site unspecified	digestive	391271	7980	1.03	1.007	1.053	0.01111
SCZ	531.5	Gastrojejunal ulcer	digestive	405792	120	1.006	0.8399	1.206	0.9451
SCZ	532	Dysphagia	digestive	336689	47256	1.035	1.025	1.045	7.02e-12	*
SCZ	535	Gastritis and duodenitis	digestive	358363	20383	1.022	1.008	1.037	0.002495
SCZ	535.1	Acute gastritis	digestive	398009	1379	1.041	0.9868	1.098	0.1403
SCZ	535.2	Atrophic gastritis	digestive	395888	1876	1.027	0.9807	1.075	0.2589
SCZ	535.6	Duodenitis	digestive	397786	1815	1.003	0.9577	1.051	0.8843
SCZ	535.8	Other specified gastritis	digestive	393974	2385	1.037	0.9953	1.08	0.08326
SCZ	535.9	Gastritis and duodenitis, NOS	digestive	379523	7622	1.032	1.009	1.056	0.007317
SCZ	536	Disorders of function of stomach	digestive	379892	10613	1.035	1.015	1.056	0.0005533
SCZ	536.3	Gastroparesis	digestive	402004	2295	0.9692	0.9298	1.01	0.1387
SCZ	536.7	Complications of gastrostomy, colostomy and enterostomy	digestive	404730	655	1.021	0.9449	1.103	0.5982
SCZ	536.8	Dyspepsia and other specified disorders of function of stomach	digestive	384391	7667	1.051	1.027	1.075	2.208e-05
SCZ	537	Other disorders of stomach and duodenum	digestive	388110	5934	1.002	0.9766	1.029	0.8603
SCZ	537.1	Lesions of stomach and duodenum	digestive	404546	635	1.051	0.9714	1.138	0.2146
SCZ	539	Bariatric surgery	digestive	402561	2433	0.9456	0.9083	0.9845	0.00648
SCZ	540	Appendiceal conditions	digestive	401645	3388	1.024	0.9898	1.06	0.1702
SCZ	540.1	Appendicitis	digestive	402035	3183	1.029	0.9936	1.066	0.1086
SCZ	540.11	Acute appendicitis	digestive	402624	2744	1.024	0.9863	1.064	0.212
SCZ	550	Abdominal hernia	digestive	315690	60971	1.056	1.047	1.066	7.14e-34	*
SCZ	550.1	Inguinal hernia	digestive	371026	25880	1.085	1.071	1.099	1.571e-35	*
SCZ	550.2	Diaphragmatic hernia	digestive	368220	16765	1.025	1.009	1.041	0.002242
SCZ	550.3	Femoral hernia	digestive	405471	257	1.069	0.9442	1.21	0.2922
SCZ	550.4	Umbilical hernia	digestive	386744	12987	1.032	1.014	1.051	0.0004814
SCZ	550.5	Ventral hernia	digestive	391080	7956	1.048	1.025	1.072	3.86e-05
SCZ	550.6	Incisional hernia	digestive	398996	4646	1.018	0.9886	1.048	0.2326
SCZ	555	Inflammatory bowel disease and other gastroenteritis and colitis	digestive	395570	6863	1.032	1.007	1.057	0.01193
SCZ	555.1	Regional enteritis	digestive	402042	2957	1.042	1.004	1.081	0.02909
SCZ	555.2	Ulcerative colitis	digestive	398353	4565	1.039	1.009	1.071	0.01061
SCZ	555.21	Ulcerative colitis (chronic)	digestive	402838	1463	1.074	1.019	1.131	0.007408
SCZ	556	Ulceration of the lower GI tract	digestive	400945	1350	1.013	0.96	1.07	0.6291
SCZ	556.1	Ulceration of intestine	digestive	401723	1047	1.007	0.9473	1.071	0.8145
SCZ	556.11	Angiodysplasia of intestine (without mention of hemorrhage)	digestive	403936	550	1.02	0.9373	1.111	0.6431
SCZ	557	Intestinal malabsorption (non-celiac)	digestive	404912	398	0.9844	0.8913	1.087	0.7572
SCZ	557.1	Celiac disease	digestive	404569	1178	0.7736	0.7304	0.8194	2.049e-18	*
SCZ	558	Noninfectious gastroenteritis	digestive	372519	12024	1.04	1.021	1.06	2.475e-05
SCZ	559	Ileostomy status	digestive	404124	1584	1.024	0.9737	1.076	0.3596
SCZ	560	Intestinal obstruction without mention of hernia	digestive	388447	8336	1.056	1.033	1.08	1.256e-06	*
SCZ	560.1	Paralytic ileus	digestive	399143	2087	1.018	0.9744	1.063	0.4282
SCZ	560.2	Impaction of intestine	digestive	402763	849	1.131	1.056	1.211	0.0004396
SCZ	560.3	Peritoneal or intestinal adhesions	digestive	404728	590	1.051	0.9687	1.141	0.2306
SCZ	560.4	Other intestinal obstruction	digestive	396424	5411	1.052	1.024	1.081	0.0002723
SCZ	561	Symptoms involving digestive system	digestive	311424	50085	1.047	1.037	1.057	1.325e-20	*
SCZ	562	Diverticulosis and diverticulitis	digestive	302154	52290	1.027	1.017	1.037	6.181e-08	*
SCZ	562.1	Diverticulosis	digestive	308274	45948	1.029	1.019	1.04	2.433e-08	*
SCZ	562.2	Diverticulitis	digestive	386905	9505	1.03	1.008	1.051	0.005765
SCZ	564	Functional digestive disorders	digestive	357049	22612	1.029	1.015	1.044	3.476e-05
SCZ	564.1	Irritable Bowel Syndrome	digestive	385989	12368	1.052	1.033	1.071	7.179e-08	*
SCZ	564.9	Personal history of diseases of digestive system	digestive	397512	1662	1.005	0.957	1.055	0.8439
SCZ	565	Anal and rectal conditions	digestive	371432	12724	1.063	1.044	1.082	3.201e-11	*
SCZ	565.1	Anal and rectal polyp	digestive	390106	2851	1.029	0.9913	1.068	0.1328
SCZ	567	Peritonitis and retroperitoneal infections	digestive	399670	2982	0.9969	0.9613	1.034	0.8693
SCZ	568	Other disorders of peritoneum	digestive	400314	1922	1.021	0.9761	1.069	0.3598
SCZ	568.1	Peritoneal adhesions (postoperative) (postinfection)	digestive	401601	1453	1.024	0.9719	1.079	0.3737
SCZ	569	Other disorders of intestine	digestive	386738	5408	1.021	0.9934	1.049	0.1376
SCZ	569.2	Gastrointestinal complications	digestive	401159	1435	1.008	0.9563	1.062	0.7725
SCZ	571	Chronic liver disease and cirrhosis	digestive	365143	25004	1.036	1.022	1.049	1.482e-07	*
SCZ	571.5	Other chronic nonalcoholic liver disease	digestive	366955	23724	1.037	1.024	1.051	7.648e-08	*
SCZ	571.51	Cirrhosis of liver without mention of alcohol	digestive	391719	10966	1.063	1.042	1.084	6.372e-10	*
SCZ	571.6	Primary biliary cirrhosis	digestive	405781	250	0.9779	0.8627	1.108	0.7263
SCZ	571.8	Liver abscess and sequelae of chronic liver disease	digestive	399104	4089	1.047	1.015	1.08	0.004131
SCZ	571.81	Portal hypertension	digestive	401685	2330	1.042	1	1.086	0.05018
SCZ	572	Ascites (non malignant)	digestive	399401	3603	1.046	1.012	1.082	0.007467
SCZ	573	Other disorders of liver	digestive	390107	5699	1.029	1.002	1.056	0.0378
SCZ	573.2	Liver replaced by transplant	digestive	405207	812	1.017	0.9483	1.09	0.6423
SCZ	573.3	Hepatomegaly	digestive	397998	2336	1.039	0.997	1.083	0.06949
SCZ	573.4	Acute and subacute necrosis of liver	digestive	404144	515	1.049	0.9612	1.145	0.2833
SCZ	573.5	Jaundice (not of newborn)	digestive	401337	1851	1.002	0.9569	1.05	0.924
SCZ	573.6	Nonspecific elevation of levels of transaminase or lactic acid dehydrogenase [LDH]	digestive	391447	4560	1.021	0.9917	1.052	0.16
SCZ	573.7	Abnormal results of function study of liver	digestive	361124	25287	1.035	1.022	1.049	1.531e-07	*
SCZ	573.9	Abnormal serum enzyme levels	digestive	390042	4554	1.044	1.014	1.076	0.004079
SCZ	574	Cholelithiasis and cholecystitis	digestive	377338	19361	1.027	1.012	1.042	0.0004588
SCZ	574.1	Cholelithiasis	digestive	381171	15384	1.026	1.01	1.043	0.001738
SCZ	574.11	Cholelithiasis with acute cholecystitis	digestive	402372	1473	1.052	0.9991	1.108	0.05399
SCZ	574.12	Cholelithiasis with other cholecystitis	digestive	398799	2471	1.013	0.9736	1.055	0.5162
SCZ	574.2	Calculus of bile duct	digestive	400802	2787	1.054	1.015	1.095	0.006465
SCZ	574.3	Cholecystitis without cholelithiasis	digestive	396256	5713	1.017	0.9904	1.044	0.2121
SCZ	575	Other biliary tract disease	digestive	387404	8143	1.025	1.002	1.048	0.03041
SCZ	575.1	Cholangitis	digestive	404392	1035	0.9796	0.9208	1.042	0.5142
SCZ	575.2	Obstruction of bile duct	digestive	403982	1012	1.079	1.013	1.148	0.01801
SCZ	575.6	Cholesterolosis of gallbladder	digestive	405049	358	1.099	0.989	1.22	0.07957
SCZ	575.7	Other disorders of gallbladder	digestive	398742	2563	1.021	0.9813	1.062	0.3082
SCZ	575.8	Other disorders of biliary tract	digestive	401756	1492	1.012	0.9613	1.066	0.6457
SCZ	575.9	Nonspecific abnormal findings on radiological and other examination of biliary tract	digestive	399615	1876	1.038	0.9915	1.087	0.1107
SCZ	577	Diseases of pancreas	digestive	390086	10506	1.044	1.023	1.064	2.061e-05
SCZ	577.1	Acute pancreatitis	digestive	396281	6439	1.049	1.023	1.075	0.0001741
SCZ	577.2	Chronic pancreatitis	digestive	401774	2474	1.063	1.021	1.106	0.002831
SCZ	577.3	Cyst and pseudocyst of pancreas	digestive	402709	2157	1.039	0.9954	1.085	0.08035
SCZ	578	Gastrointestinal hemorrhage	digestive	333512	41324	1.074	1.063	1.085	5.127e-41	*
SCZ	578.1	Hematemesis	digestive	401352	1856	1.044	0.9967	1.093	0.06891
SCZ	578.2	Blood in stool	digestive	362675	17914	1.06	1.044	1.077	5.006e-14	*
SCZ	578.8	Hemorrhage of rectum and anus	digestive	375371	11932	1.081	1.061	1.101	2.158e-16	*
SCZ	578.9	Hemorrhage of gastrointestinal tract	digestive	381097	11807	1.061	1.041	1.081	5.444e-10	*
SCZ	579	Other symptoms involving abdomen and pelvis	digestive	389071	5655	1.034	1.007	1.062	0.01409
SCZ	579.2	Splenomegaly	digestive	399494	2647	1.022	0.9833	1.063	0.2671
SCZ	579.8	Nonspecific abnormal findings in stool contents	digestive	381615	6396	1.032	1.006	1.058	0.01453
SCZ	240	Simple and unspecified goiter	endocrine/metabolic	402813	1463	1.041	0.9883	1.097	0.1296
SCZ	241	Nontoxic nodular goiter	endocrine/metabolic	389081	12785	1.022	1.004	1.041	0.01666
SCZ	241.1	Nontoxic uninodular goiter	endocrine/metabolic	391597	10125	1.024	1.003	1.045	0.02146
SCZ	241.2	Nontoxic multinodular goiter	endocrine/metabolic	398700	4750	1.043	1.013	1.074	0.004658
SCZ	242	Thyrotoxicosis with or without goiter	endocrine/metabolic	397554	4832	0.9824	0.9545	1.011	0.2258
SCZ	242.1	Graves' disease	endocrine/metabolic	404069	1460	0.932	0.8849	0.9817	0.007888
SCZ	242.2	Toxic multinodular goiter	endocrine/metabolic	405589	307	1.006	0.8985	1.127	0.9117
SCZ	242.3	Exophthalmos	endocrine/metabolic	404725	611	1.03	0.9503	1.117	0.4705
SCZ	244	Hypothyroidism	endocrine/metabolic	343325	53770	1.005	0.9953	1.014	0.327
SCZ	244.1	Secondary hypothyroidism	endocrine/metabolic	400953	3534	0.9905	0.9579	1.024	0.578
SCZ	244.2	Acquired hypothyroidism	endocrine/metabolic	397669	3906	0.999	0.9676	1.031	0.9504
SCZ	244.4	Hypothyroidism NOS	endocrine/metabolic	345304	51864	1.005	0.9951	1.014	0.3501
SCZ	245	Thyroiditis	endocrine/metabolic	403224	1552	1.027	0.9767	1.081	0.2962
SCZ	245.1	Thyroiditis, acute and subacute	endocrine/metabolic	405774	151	1.083	0.9212	1.274	0.3329
SCZ	245.2	Chronic thyroiditis	endocrine/metabolic	404389	1034	1.028	0.9665	1.094	0.3791
SCZ	245.21	Chronic lymphocytic thyroiditis	endocrine/metabolic	404578	967	1.027	0.9635	1.095	0.4119
SCZ	246	Other disorders of thyroid	endocrine/metabolic	397483	3302	1.002	0.9678	1.037	0.9123
SCZ	246.2	Thyroid cyst	endocrine/metabolic	405312	329	1.056	0.9464	1.179	0.3286
SCZ	246.7	Abnormal results of function study of thyroid	endocrine/metabolic	395898	3368	1.022	0.9879	1.058	0.2056
SCZ	249	Secondary diabetes mellitus	endocrine/metabolic	393299	5445	0.9771	0.9509	1.004	0.09404
SCZ	250	Diabetes mellitus	endocrine/metabolic	254075	135128	0.9803	0.9736	0.9871	1.592e-08	*
SCZ	250.1	Type 1 diabetes	endocrine/metabolic	377993	14915	0.9555	0.9397	0.9715	7.458e-08	*
SCZ	250.11	Type 1 diabetes with ketoacidosis	endocrine/metabolic	405316	466	0.8412	0.768	0.9214	0.0001972
SCZ	250.12	Type 1 diabetes with renal manifestations	endocrine/metabolic	404346	902	0.8758	0.82	0.9354	7.81e-05
SCZ	250.13	Type 1 diabetes with ophthalmic manifestations	endocrine/metabolic	400971	2316	0.8966	0.8604	0.9343	2.064e-07	*
SCZ	250.14	Type 1 diabetes with neurological manifestations	endocrine/metabolic	399714	3219	0.9087	0.8775	0.9411	8.46e-08	*
SCZ	250.15	Diabetes type 1 with peripheral circulatory disorders	endocrine/metabolic	405170	390	0.8314	0.7522	0.9189	0.0002988
SCZ	250.2	Type 2 diabetes	endocrine/metabolic	255849	134274	0.9797	0.9729	0.9865	5.389e-09	*
SCZ	250.21	Type 2 diabetes with ketoacidosis	endocrine/metabolic	404151	959	0.9918	0.9304	1.057	0.8017
SCZ	250.22	Type 2 diabetes with renal manifestations	endocrine/metabolic	376085	20005	0.9724	0.9584	0.9866	0.0001577
SCZ	250.23	Type 2 diabetes with ophthalmic manifestations	endocrine/metabolic	365280	24523	0.9606	0.9481	0.9734	2.382e-09	*
SCZ	250.24	Type 2 diabetes with neurological manifestations	endocrine/metabolic	342079	49553	0.9805	0.9711	0.9901	6.86e-05
SCZ	250.25	Diabetes type 2 with peripheral circulatory disorders	endocrine/metabolic	391604	7732	0.9913	0.9688	1.014	0.4549
SCZ	250.3	Insulin pump user	endocrine/metabolic	387992	10008	0.9347	0.9161	0.9537	4.632e-11	*
SCZ	250.4	Abnormal glucose	endocrine/metabolic	309531	59448	0.9943	0.9855	1.003	0.2143
SCZ	250.41	Impaired fasting glucose	endocrine/metabolic	351731	35001	0.9887	0.9777	0.9998	0.04534
SCZ	250.42	Other abnormal glucose	endocrine/metabolic	348521	26955	0.9982	0.9857	1.011	0.7761
SCZ	250.5	Glycosuria or Acetonuria	endocrine/metabolic	405540	118	0.951	0.7928	1.141	0.5886
SCZ	250.6	Polyneuropathy in diabetes	endocrine/metabolic	379562	16419	0.9683	0.9531	0.9839	7.325e-05
SCZ	250.7	Diabetic retinopathy	endocrine/metabolic	365008	25702	0.958	0.9457	0.9704	6.916e-11	*
SCZ	251	Other disorders of pancreatic internal secretion	endocrine/metabolic	405396	252	0.9769	0.8619	1.107	0.7145
SCZ	251.1	Hypoglycemia	endocrine/metabolic	393694	4655	0.9758	0.9477	1.005	0.1005
SCZ	252	Disorders of parathyroid gland	endocrine/metabolic	398599	4869	1.02	0.9914	1.05	0.1708
SCZ	252.1	Hyperparathyroidism	endocrine/metabolic	399322	4474	1.023	0.9928	1.054	0.1371
SCZ	252.2	Hypoparathyroidism	endocrine/metabolic	405467	361	1.004	0.9042	1.114	0.9439
SCZ	253	Disorders of the pituitary gland and its hypothalamic control	endocrine/metabolic	396110	5375	1.057	1.029	1.086	6.643e-05
SCZ	253.1	Pituitary hyperfunction	endocrine/metabolic	404905	776	1.164	1.084	1.251	3.004e-05
SCZ	253.11	Acromegaly and gigantism	endocrine/metabolic	406094	106	1.05	0.8663	1.274	0.6168
SCZ	253.2	Pituitary hypofunction	endocrine/metabolic	404831	889	1.005	0.94	1.074	0.8902
SCZ	253.3	Diabetes insipidus	endocrine/metabolic	405428	349	1.087	0.9776	1.209	0.1229
SCZ	253.4	Anterior pituitary disorders	endocrine/metabolic	401242	2607	1.06	1.019	1.102	0.003507
SCZ	253.7	Other disorders of neurohypophysis	endocrine/metabolic	404521	557	1.113	1.023	1.211	0.01273
SCZ	255	Disorders of adrenal glands	endocrine/metabolic	398304	4042	1.026	0.9942	1.059	0.1095
SCZ	255.1	Adrenal hyperfunction	endocrine/metabolic	404811	811	1.036	0.9659	1.111	0.3226
SCZ	255.11	Cushing's syndrome	endocrine/metabolic	405805	181	1.125	0.9704	1.304	0.1183
SCZ	255.12	Hyperaldosteronism	endocrine/metabolic	405330	604	1	0.9223	1.085	0.9964
SCZ	255.2	Adrenal hypofunction	endocrine/metabolic	403828	1249	1.048	0.9905	1.109	0.1033
SCZ	255.21	Glucocorticoid deficiency	endocrine/metabolic	404184	1083	1.063	1	1.129	0.04832
SCZ	256	Ovarian dysfunction	endocrine/metabolic	405265	617	0.944	0.8704	1.024	0.1642
SCZ	256.4	Polycystic ovaries	endocrine/metabolic	405463	557	0.9475	0.8697	1.032	0.217
SCZ	257	Testicular dysfunction	endocrine/metabolic	375800	21640	1.03	1.016	1.045	2.493e-05
SCZ	257.1	Testicular hypofunction	endocrine/metabolic	378155	20854	1.028	1.014	1.043	0.0001108
SCZ	258	Iatrogenic endocrine disorders	endocrine/metabolic	405724	206	1.162	1.012	1.335	0.03382
SCZ	259	Other endocrine disorders	endocrine/metabolic	402036	1146	1.062	1.002	1.127	0.04332
SCZ	259.1	Nonspecific abnormal results of other endocrine function study	endocrine/metabolic	405312	113	1.051	0.8723	1.267	0.6001
SCZ	259.2	Carcinoid syndrome	endocrine/metabolic	405898	220	1.122	0.981	1.283	0.09304
SCZ	259.3	Delay in sexual development and puberty NEC	endocrine/metabolic	404493	1196	1.049	0.99	1.111	0.1055
SCZ	260	Protein-calorie malnutrition	endocrine/metabolic	383366	10985	1.094	1.073	1.116	5.811e-20	*
SCZ	260.1	Cachexia	endocrine/metabolic	403859	712	1.027	0.9529	1.106	0.4897
SCZ	260.2	severe protein-calorie malnutrition	endocrine/metabolic	401805	1558	1.086	1.033	1.143	0.001299
SCZ	260.22	Nutritional marasmus	endocrine/metabolic	405678	128	0.9092	0.7627	1.084	0.2885
SCZ	260.3	Adult failure to thrive	endocrine/metabolic	399769	2859	1.136	1.094	1.179	3.23e-11	*
SCZ	260.6	Anorexia	endocrine/metabolic	399931	1536	1.065	1.012	1.121	0.01506
SCZ	260.7	Polyphagia	endocrine/metabolic	405668	206	1.067	0.9289	1.225	0.3608
SCZ	261	Vitamin deficiency	endocrine/metabolic	295280	75522	1.013	1.005	1.021	0.001721
SCZ	261.1	Vitamin A deficiency	endocrine/metabolic	405722	144	1.08	0.9148	1.275	0.363
SCZ	261.2	Vitamin B-complex deficiencies	endocrine/metabolic	376329	18476	1.014	0.999	1.03	0.06726
SCZ	261.4	Vitamin D deficiency	endocrine/metabolic	314434	60006	1.014	1.005	1.023	0.002862
SCZ	261.41	Rickets or osteomalacia	endocrine/metabolic	405244	438	1.056	0.9605	1.162	0.2592
SCZ	262	Mineral deficiency NEC	endocrine/metabolic	401394	1715	0.9985	0.9517	1.048	0.9525
SCZ	263	Other nutritional deficiency	endocrine/metabolic	402959	679	1.142	1.058	1.233	0.0006645
SCZ	264	Lack of normal physiological development	endocrine/metabolic	405342	236	1.144	1.005	1.304	0.04221
SCZ	264.2	Failure to thrive (childhood)	endocrine/metabolic	405388	224	1.164	1.019	1.331	0.02584
SCZ	269	Proteinuria	endocrine/metabolic	390115	8315	0.9861	0.9646	1.008	0.2123
SCZ	270	Disorders of protein plasma/amino-acid transport and metabolism	endocrine/metabolic	391998	6868	1.033	1.008	1.058	0.009482
SCZ	270.1	Disturbances of amino-acid transport	endocrine/metabolic	405666	213	0.9531	0.8319	1.092	0.4884
SCZ	270.11	Disturbances of sulphur-bearing amino-acid metabolism	endocrine/metabolic	405843	158	0.8997	0.7684	1.053	0.1888
SCZ	270.2	Disorders of amino-acid metabolism	endocrine/metabolic	400367	2098	1.007	0.9638	1.051	0.7681
SCZ	270.21	Disorders of urea cycle metabolism	endocrine/metabolic	405496	218	1.247	1.09	1.427	0.001303
SCZ	270.3	Disorders of plasma protein metabolism	endocrine/metabolic	398214	4523	1.048	1.017	1.08	0.002087
SCZ	270.32	Paraproteinemia	endocrine/metabolic	401640	3463	1.049	1.013	1.085	0.006535
SCZ	270.33	Amyloidosis	endocrine/metabolic	405622	345	1.009	0.9058	1.124	0.8738
SCZ	270.34	Alpha-1-antitrypsin deficiency	endocrine/metabolic	405973	199	0.9585	0.8335	1.102	0.5522
SCZ	270.35	Macroglobulinemia	endocrine/metabolic	405900	279	1.172	1.04	1.322	0.009501
SCZ	270.38	Other specified disorders of plasma protein metabolism	endocrine/metabolic	403249	644	1.08	0.9988	1.169	0.05366
SCZ	271	Disorders of carbohydrate transport and metabolism	endocrine/metabolic	387674	8282	0.9882	0.9666	1.01	0.2897
SCZ	271.3	Intestinal disaccharidase deficiencies and disaccharide malabsorption	endocrine/metabolic	388469	7884	0.989	0.9669	1.012	0.3369
SCZ	271.9	Other disorders of carbohydrate transport and metabolism	endocrine/metabolic	405333	397	0.9978	0.9033	1.102	0.9653
SCZ	272	Disorders of lipoid metabolism	endocrine/metabolic	86742	295976	0.9827	0.9747	0.9908	3.255e-05
SCZ	272.1	Hyperlipidemia	endocrine/metabolic	87008	295735	0.9824	0.9744	0.9905	2.17e-05
SCZ	272.11	Hypercholesterolemia	endocrine/metabolic	318172	57907	1.011	1.002	1.02	0.01713
SCZ	272.12	Hyperglyceridemia	endocrine/metabolic	378292	15196	1.02	1.003	1.036	0.02127
SCZ	272.13	Mixed hyperlipidemia	endocrine/metabolic	290535	82072	1.001	0.9935	1.009	0.7341
SCZ	272.9	Unspecified disorder of lipoid metabolism	endocrine/metabolic	397726	1983	0.9817	0.9387	1.027	0.4176
SCZ	274	Gout and other crystal arthropathies	endocrine/metabolic	356750	38068	0.9774	0.9668	0.988	3.454e-05
SCZ	274.1	Gout	endocrine/metabolic	360196	36174	0.9783	0.9676	0.9892	0.0001062
SCZ	274.11	Gouty arthropathy	endocrine/metabolic	392729	6595	0.9743	0.9505	0.9987	0.03932
SCZ	274.2	Crystal arthropathies	endocrine/metabolic	400566	2653	0.983	0.9455	1.022	0.3883
SCZ	274.21	Chondrocalcinosis	endocrine/metabolic	401465	2184	1.006	0.9636	1.05	0.7931
SCZ	275	Disorders of mineral metabolism	endocrine/metabolic	367072	20281	1.021	1.007	1.036	0.003737
SCZ	275.3	Disorders of magnesium metabolism	endocrine/metabolic	388753	7576	1.004	0.9809	1.027	0.7484
SCZ	275.5	Disorders of calcium/phosphorus metabolism	endocrine/metabolic	391459	5600	1.014	0.9873	1.042	0.3053
SCZ	275.51	Hypocalcemia	endocrine/metabolic	401283	1606	1.022	0.9727	1.074	0.3861
SCZ	275.53	Disorders of phosphorus metabolism	endocrine/metabolic	399261	2263	1.036	0.9932	1.08	0.101
SCZ	275.6	Hypercalcemia	endocrine/metabolic	397252	4636	1.029	0.9989	1.059	0.05947
SCZ	276	Disorders of fluid, electrolyte, and acid-base balance	endocrine/metabolic	299367	63536	1.064	1.054	1.073	1.881e-43	*
SCZ	276.1	Electrolyte imbalance	endocrine/metabolic	323975	46783	1.058	1.048	1.069	2.581e-29	*
SCZ	276.11	Hyperosmolality and/or hypernatremia	endocrine/metabolic	401641	1230	1.133	1.07	1.199	1.789e-05
SCZ	276.12	Hyposmolality and/or hyponatremia	endocrine/metabolic	377417	13818	1.101	1.082	1.12	1.258e-27	*
SCZ	276.13	Hyperpotassemia	endocrine/metabolic	376004	14168	1.002	0.9847	1.019	0.8514
SCZ	276.14	Hypopotassemia	endocrine/metabolic	365688	19158	1.042	1.027	1.058	3.283e-08	*
SCZ	276.4	Acid-base balance disorder	endocrine/metabolic	384776	8339	1.05	1.027	1.074	1.283e-05
SCZ	276.41	Acidosis	endocrine/metabolic	387988	6779	1.051	1.026	1.077	6.307e-05
SCZ	276.42	Alkalosis	endocrine/metabolic	402260	769	1.082	1.007	1.162	0.0321
SCZ	276.5	Hypovolemia	endocrine/metabolic	358516	18879	1.066	1.05	1.082	6.016e-17	*
SCZ	276.6	Fluid overload	endocrine/metabolic	396292	3574	1.03	0.9961	1.065	0.08383
SCZ	276.8	Polydipsia	endocrine/metabolic	405120	227	1.254	1.099	1.431	0.0007797
SCZ	277	Other disorders of metabolism	endocrine/metabolic	395711	4204	1.029	0.9981	1.062	0.06565
SCZ	277.1	Disorders of porphyrin metabolism	endocrine/metabolic	405687	366	1.119	1.009	1.241	0.03361
SCZ	277.4	Disorders of bilirubin excretion	endocrine/metabolic	401031	1912	1.026	0.9807	1.074	0.262
SCZ	277.5	Other disorders of lipoid metabolism	endocrine/metabolic	391517	5799	1.013	0.9864	1.04	0.3492
SCZ	277.51	Lipoprotein disorders	endocrine/metabolic	403236	1148	0.977	0.9214	1.036	0.4366
SCZ	277.7	Dysmetabolic syndrome X	endocrine/metabolic	399710	3305	0.9992	0.9652	1.034	0.9652
SCZ	278	Overweight, obesity and other hyperalimentation	endocrine/metabolic	202221	169508	0.9818	0.9753	0.9884	7.227e-08	*
SCZ	278.1	Obesity	endocrine/metabolic	224828	151809	0.9794	0.9729	0.986	1.252e-09	*
SCZ	278.11	Morbid obesity	endocrine/metabolic	349596	40443	0.9571	0.9471	0.9672	2.537e-16	*
SCZ	278.3	Localized adiposity	endocrine/metabolic	404880	431	0.901	0.8191	0.9911	0.032
SCZ	278.4	Abnormal weight gain	endocrine/metabolic	395888	2317	1.043	1.001	1.087	0.04668
SCZ	279	Disorders involving the immune mechanism	endocrine/metabolic	403131	1447	0.9873	0.9371	1.04	0.6324
SCZ	279.1	Immunity deficiency	endocrine/metabolic	404362	906	0.9578	0.8967	1.023	0.2004
SCZ	279.11	Deficiency of humoral immunity	endocrine/metabolic	405100	672	0.9192	0.8515	0.9923	0.03094
SCZ	279.2	Autoimmune disease NEC	endocrine/metabolic	405820	185	0.9755	0.8434	1.128	0.7386
SCZ	279.7	Other immunological findings	endocrine/metabolic	402327	1250	1.014	0.9585	1.073	0.6306
SCZ	279.8	Other specified disorders involving the immune mechanism	endocrine/metabolic	405924	127	0.9968	0.8364	1.188	0.9716
SCZ	580	Nephritis; nephrosis; renal sclerosis	genitourinary	395432	5335	0.9586	0.9327	0.9852	0.002478
SCZ	580.1	Glomerulonephritis	genitourinary	404122	1049	0.9741	0.9161	1.036	0.4013
SCZ	580.11	Proliferative glomerulonephritis	genitourinary	405770	239	0.9993	0.8788	1.136	0.9912
SCZ	580.12	Non-proliferative glomerulonephritis	genitourinary	405414	475	0.9476	0.8653	1.038	0.2463
SCZ	580.13	Acute glomerulonephritis, NOS	genitourinary	405794	122	1.018	0.85	1.218	0.8494
SCZ	580.14	Chronic glomerulonephritis, NOS	genitourinary	405416	346	0.9571	0.8602	1.065	0.4202
SCZ	580.2	Nephrotic syndrome without mention of glomerulonephritis	genitourinary	404260	908	0.974	0.9119	1.04	0.4328
SCZ	580.3	Nephritis and nephropathy without mention of glomerulonephritis	genitourinary	398557	3759	0.9474	0.9171	0.9788	0.001151
SCZ	580.31	Nephritis and nephropathy in diseases classified elsewhere	genitourinary	401426	2271	0.9409	0.9024	0.9811	0.004322
SCZ	580.32	Nephritis and nephropathy with pathological lesion	genitourinary	403044	1465	0.9733	0.924	1.025	0.3075
SCZ	580.4	Renal sclerosis, NOS	genitourinary	404980	353	0.9543	0.8587	1.061	0.3852
SCZ	585	Renal failure	genitourinary	308256	74168	1.001	0.993	1.01	0.7488
SCZ	585.1	Acute renal failure	genitourinary	350169	34386	1.033	1.021	1.045	1.735e-08	*
SCZ	585.2	Renal failure NOS	genitourinary	394095	5498	1.013	0.9857	1.041	0.3583
SCZ	585.3	Chronic renal failure [CKD]	genitourinary	337695	52524	0.9828	0.9734	0.9923	0.0004126
SCZ	585.31	Renal dialysis	genitourinary	402491	2814	1.043	1.004	1.083	0.02942
SCZ	585.32	End stage renal disease	genitourinary	399430	4839	1.031	1.001	1.061	0.04068
SCZ	585.33	Chronic Kidney Disease, Stage III	genitourinary	360362	34451	0.9853	0.9741	0.9966	0.01078
SCZ	585.34	Chronic Kidney Disease, Stage IV	genitourinary	394977	8120	1.024	1.002	1.048	0.03555
SCZ	585.4	Chronic kidney disease, Stage I or II	genitourinary	390500	7633	0.9887	0.9662	1.012	0.332
SCZ	586	Other disorders of the kidney and ureters	genitourinary	355849	24592	1.005	0.9918	1.018	0.4618
SCZ	586.1	Anatomical abnormatilies of kidney and ureters	genitourinary	405679	152	0.9664	0.8227	1.135	0.6768
SCZ	586.2	Cyst of kidney, acquired	genitourinary	385412	8294	1.003	0.981	1.025	0.7919
SCZ	586.3	Vascular disorders of kidney/hypertrophy	genitourinary	405360	262	1.064	0.9411	1.203	0.3216
SCZ	586.4	Stricture/obstruction of ureter	genitourinary	399793	2272	1.024	0.9823	1.068	0.2606
SCZ	587	Kidney replaced by transpant	genitourinary	404899	1025	0.9498	0.8928	1.011	0.1037
SCZ	588	Disorders resulting from impaired renal function	genitourinary	397157	5604	1.018	0.991	1.046	0.1927
SCZ	588.1	Renal osteodystrophy	genitourinary	403870	1300	1.01	0.9553	1.067	0.7342
SCZ	588.2	Secondary hyperparathyroidism (of renal origin)	genitourinary	399656	4303	1.02	0.9889	1.051	0.2128
SCZ	589	Abnormal results of function study of kidney	genitourinary	399015	1479	0.9464	0.8988	0.9966	0.03666
SCZ	590	Pyelonephritis	genitourinary	400082	2537	1.013	0.9739	1.054	0.5179
SCZ	591	Urinary tract infection	genitourinary	336483	38171	1.076	1.064	1.088	1.608e-38	*
SCZ	592	Cystitis and urethritis	genitourinary	390978	4902	1.09	1.059	1.122	3.445e-09	*
SCZ	592.1	Cystitis	genitourinary	393411	4195	1.08	1.048	1.114	9.698e-07	*
SCZ	592.11	Acute cystitis	genitourinary	400257	1214	1.099	1.038	1.164	0.001195
SCZ	592.12	Chronic cystitis	genitourinary	403664	712	1.006	0.934	1.084	0.869
SCZ	592.13	Chronic interstitial cystitis	genitourinary	405284	471	1.101	1.005	1.207	0.03861
SCZ	592.2	Urethritis and urethral syndrome	genitourinary	403596	477	1.166	1.065	1.278	0.0009429
SCZ	593	Hematuria	genitourinary	350654	33420	1.052	1.04	1.065	2.942e-18	*
SCZ	593.1	Gross hematuria	genitourinary	385171	11890	1.029	1.01	1.048	0.00259
SCZ	593.2	Microscopic hematuria	genitourinary	376454	16267	1.045	1.028	1.061	8.757e-08	*
SCZ	594	Urinary calculus	genitourinary	357476	33657	0.9925	0.9813	1.004	0.1945
SCZ	594.1	Calculus of kidney	genitourinary	364202	28060	0.9914	0.9793	1.004	0.1719
SCZ	594.2	Calculus of lower urinary tract	genitourinary	401149	2585	1.03	0.9904	1.072	0.1388
SCZ	594.3	Calculus of ureter	genitourinary	392859	8037	0.9833	0.9615	1.005	0.139
SCZ	594.8	Renal colic	genitourinary	401341	1094	1.008	0.9488	1.07	0.806
SCZ	595	Hydronephrosis	genitourinary	394217	6036	0.9936	0.9683	1.02	0.6247
SCZ	596	Other disorders of bladder	genitourinary	365488	23216	1.046	1.032	1.06	9.636e-11	*
SCZ	596.1	Bladder neck obstruction	genitourinary	395516	4751	1.086	1.055	1.118	3.184e-08	*
SCZ	596.5	Functional disorders of bladder	genitourinary	383956	13030	1.028	1.01	1.046	0.002353
SCZ	597	Other disorders of urethra and urinary tract	genitourinary	397838	4465	1.007	0.9771	1.037	0.6573
SCZ	597.1	Urethral stricture (not specified as infectious)	genitourinary	399257	3990	1.006	0.9742	1.038	0.7322
SCZ	597.2	Urinary complications NEC	genitourinary	402281	682	0.9976	0.9243	1.077	0.9499
SCZ	598	Abnormal findings on examination of urine	genitourinary	388574	4892	1.075	1.045	1.106	8.134e-07	*
SCZ	598.4	Other cells and casts in urine	genitourinary	405241	167	1.15	0.984	1.344	0.07884
SCZ	599	Other symptoms/disorders or the urinary system	genitourinary	289185	72043	1.066	1.057	1.075	7.095e-50	*
SCZ	599.1	Urinary obstruction	genitourinary	398306	2355	1.065	1.022	1.11	0.002928
SCZ	599.2	Retention of urine	genitourinary	364736	21934	1.076	1.061	1.091	1.013e-24	*
SCZ	599.3	Dysuria	genitourinary	381774	6639	1.131	1.103	1.159	1.74e-22	*
SCZ	599.4	Urinary incontinence	genitourinary	365832	22781	1.033	1.019	1.048	3.216e-06	*
SCZ	599.5	Frequency of urination and polyuria	genitourinary	347593	28618	1.068	1.055	1.082	1.138e-25	*
SCZ	599.6	Oliguria and anuria	genitourinary	404898	209	1.012	0.8816	1.162	0.8656
SCZ	599.7	Urethral discharge	genitourinary	405493	110	1.26	1.042	1.523	0.01721
SCZ	599.8	Other symptoms involving urinary system	genitourinary	383821	7279	1.061	1.036	1.086	9.277e-07	*
SCZ	599.9	Other abnormality of urination	genitourinary	371902	14176	1.021	1.004	1.038	0.01822
SCZ	600	Hyperplasia of prostate	genitourinary	255697	119043	1.068	1.06	1.076	1.751e-64	*
SCZ	601	Inflammatory diseases of prostate	genitourinary	370476	17414	1.092	1.076	1.109	5.666e-29	*
SCZ	601.1	Prostatitis	genitourinary	385728	9669	1.116	1.093	1.139	1.228e-25	*
SCZ	601.11	Acute prostatitis	genitourinary	399831	1651	1.08	1.028	1.134	0.002153
SCZ	601.12	Chronic prostatitis	genitourinary	397592	3741	1.152	1.115	1.191	2.657e-17	*
SCZ	601.3	Orchitis and epididymitis	genitourinary	394335	5155	1.052	1.023	1.082	0.0003639
SCZ	601.4	Balanoposthitis	genitourinary	401680	1739	1.092	1.041	1.146	0.000305
SCZ	601.8	Other inflammatory disorders of male genital organs	genitourinary	403440	831	1.052	0.9819	1.127	0.1495
SCZ	602	Other disorders of prostate	genitourinary	390183	6566	1.073	1.047	1.1	2.99e-08	*
SCZ	602.3	Dysplasia of prostate	genitourinary	403605	929	1.03	0.9643	1.099	0.3833
SCZ	603	Other disorders of testis	genitourinary	392976	6981	1.023	0.9986	1.048	0.06547
SCZ	603.1	Hydrocele	genitourinary	396185	5082	1.02	0.9915	1.049	0.1716
SCZ	603.2	Spermatocele	genitourinary	401677	1884	1.011	0.9655	1.058	0.6455
SCZ	604	Disorders of penis	genitourinary	393621	6633	1.07	1.044	1.097	7.228e-08	*
SCZ	604.1	Redundant prepuce and phimosis/BXO	genitourinary	401925	2684	1.026	0.9867	1.066	0.2002
SCZ	604.3	Peyronie's disease	genitourinary	402759	2137	1.095	1.048	1.143	3.971e-05
SCZ	605	Erectile dysfunction [ED]	genitourinary	279117	95782	1.027	1.019	1.035	5.846e-12	*
SCZ	608	Other disorders of male genital organs	genitourinary	382243	9756	1.045	1.024	1.066	2.618e-05
SCZ	609	Male infertility and abnormal spermatozoa	genitourinary	401129	2158	1.074	1.029	1.121	0.001116
SCZ	609.1	Infertility, male	genitourinary	404487	732	1.065	0.99	1.146	0.09095
SCZ	609.2	Abnormal spermatozoa	genitourinary	402829	1423	1.074	1.019	1.132	0.008086
SCZ	610	Benign mammary dysplasias	genitourinary	400299	2855	0.9902	0.9524	1.029	0.6178
SCZ	610.1	Cystic mastopathy	genitourinary	402324	1684	1.005	0.9561	1.056	0.8564
SCZ	610.2	Fibroadenosis of breast	genitourinary	405291	318	1.032	0.9234	1.152	0.5824
SCZ	610.3	Fibrosclerosis of breast	genitourinary	405717	152	1.018	0.8671	1.195	0.8296
SCZ	610.4	Benign neoplasm of breast	genitourinary	404386	663	0.9634	0.892	1.04	0.342
SCZ	610.8	Other specified benign mammary dysplasias	genitourinary	404912	498	1.041	0.9521	1.137	0.3804
SCZ	611	Abnormal findings on mammogram or breast exam	genitourinary	389614	9787	1.028	1.005	1.051	0.01662
SCZ	611.1	Abnormal mammogram	genitourinary	398733	3661	1.004	0.9691	1.041	0.8159
SCZ	611.11	Mammographic microcalcification	genitourinary	405052	469	1.017	0.928	1.115	0.717
SCZ	611.3	Lump or mass in breast	genitourinary	393480	6526	1.031	1.005	1.058	0.0195
SCZ	612	Breast conditions, congenital or relating to hormones	genitourinary	397709	4152	1.027	0.9954	1.059	0.09531
SCZ	612.1	Galactorrhea	genitourinary	405754	187	1.002	0.8669	1.158	0.9795
SCZ	612.2	Hypertrophy of breast (Gynecomastia)	genitourinary	398269	3938	1.028	0.9958	1.061	0.08896
SCZ	613	Other nonmalignant breast conditions	genitourinary	394697	4665	1.028	0.9971	1.059	0.07661
SCZ	613.1	Inflammatory disease of breast	genitourinary	405221	294	1.056	0.9408	1.185	0.3566
SCZ	613.5	Mastodynia	genitourinary	401064	1536	1.005	0.9548	1.057	0.8613
SCZ	613.7	Other signs and symptoms in breast	genitourinary	402906	876	1.004	0.9389	1.074	0.9006
SCZ	613.8	Other specified disorders of breast	genitourinary	403119	835	1.055	0.9843	1.13	0.1312
SCZ	613.9	Breast disorder NOS	genitourinary	403945	546	0.9898	0.9092	1.077	0.8123
SCZ	614	Inflammatory diseases of female pelvic organs	genitourinary	397869	3955	1.11	1.072	1.149	2.774e-09	*
SCZ	614.3	Pelvic inflammatory disease (PID)	genitourinary	405483	230	1.049	0.9204	1.196	0.4714
SCZ	614.5	Inflammatory disease of cervix, vagina, and vulva	genitourinary	398573	3496	1.115	1.075	1.156	4.804e-09	*
SCZ	614.51	Cervicitis and endocervicitis	genitourinary	404886	287	0.9972	0.8872	1.121	0.9624
SCZ	614.52	Vaginitis and vulvovaginitis	genitourinary	399774	2788	1.123	1.079	1.169	1.243e-08	*
SCZ	614.53	Cyst or abscess of Bartholin's gland	genitourinary	405921	130	1.085	0.9126	1.291	0.3548
SCZ	615	Endometriosis	genitourinary	404566	932	1.011	0.9465	1.081	0.7396
SCZ	618	Genital prolapse	genitourinary	403790	1470	1.044	0.9901	1.101	0.1111
SCZ	618.1	Prolapse of vaginal walls	genitourinary	404343	1137	1.036	0.9758	1.1	0.2474
SCZ	618.2	Uterine/Uterovaginal prolapse	genitourinary	405632	323	1.109	0.9928	1.239	0.067
SCZ	618.5	Prolapse of vaginal vault after hysterectomy	genitourinary	405879	165	1.072	0.9191	1.25	0.376
SCZ	619	Noninflammatory female genital disorders	genitourinary	398824	3310	1.007	0.9702	1.044	0.7281
SCZ	619.1	Noninflammatory disorders of ovary, fallopian tube, and broad ligament	genitourinary	405639	134	1.001	0.8449	1.187	0.9884
SCZ	619.2	Disorders of uterus, NEC	genitourinary	403291	1443	0.9735	0.9229	1.027	0.325
SCZ	619.3	Noninflammatory disorders of cervix	genitourinary	405278	199	1.098	0.9541	1.264	0.1918
SCZ	619.4	Noninflammatory disorders of vagina	genitourinary	403651	704	1.04	0.9646	1.121	0.3076
SCZ	619.5	Noninflammatory disorders of vulva and perineum	genitourinary	405502	176	0.9344	0.8056	1.084	0.3697
SCZ	620	Dysplasia of female genital organs	genitourinary	405386	386	0.9845	0.8899	1.089	0.7612
SCZ	620.1	Dysplasia of cervix	genitourinary	405631	237	1.007	0.8849	1.146	0.9181
SCZ	621	Endometrial hyperplasia	genitourinary	405627	280	1.019	0.905	1.146	0.7603
SCZ	622	Polyp of female genital organs	genitourinary	404697	713	1.014	0.941	1.093	0.714
SCZ	622.1	Polyp of corpus uteri	genitourinary	405516	311	1.032	0.9218	1.154	0.5883
SCZ	622.2	Mucous polyp of cervix	genitourinary	405442	351	1.013	0.9112	1.126	0.8146
SCZ	623	Hypertrophy of female genital organs	genitourinary	405757	110	1.027	0.851	1.24	0.7807
SCZ	624	Symptoms involving female genital tract	genitourinary	404651	396	1.103	0.998	1.219	0.05476
SCZ	624.9	stress incontinence, female	genitourinary	400246	3273	1.026	0.9898	1.063	0.1624
SCZ	625	Pain and other symptoms associated with female genital organs	genitourinary	401164	2304	1.059	1.014	1.105	0.009553
SCZ	625.1	Dyspareunia	genitourinary	404195	918	1.063	0.9945	1.136	0.07241
SCZ	626	Disorders of menstruation and other abnormal bleeding from female genital tract	genitourinary	396097	7037	1.053	1.022	1.085	0.0006472
SCZ	626.1	Irregular menstrual cycle/bleeding	genitourinary	398155	5193	1.047	1.014	1.082	0.004823
SCZ	626.11	Absent or infrequent menstruation	genitourinary	404314	809	1.09	1.014	1.171	0.01872
SCZ	626.12	Excessive or frequent menstruation	genitourinary	402720	2112	1.037	0.9904	1.086	0.1215
SCZ	626.13	Irregular menstrual cycle	genitourinary	403114	1184	1.066	1.005	1.131	0.03472
SCZ	626.14	Irregular menstrual bleeding	genitourinary	404628	563	1.016	0.9336	1.106	0.7074
SCZ	626.2	Dysmenorrhea	genitourinary	403401	1460	1.017	0.9627	1.074	0.5504
SCZ	626.4	Premenstrual tension syndromes	genitourinary	405587	286	1.077	0.9569	1.213	0.2183
SCZ	626.8	Infertility, female	genitourinary	405348	517	1.015	0.9283	1.11	0.7432
SCZ	627	Menopausal and postmenopausal disorders	genitourinary	393100	9386	1.009	0.9805	1.038	0.5409
SCZ	627.1	Postmenopausal bleeding	genitourinary	404260	1206	1.064	1.003	1.128	0.03917
SCZ	627.2	Symptomatic menopause	genitourinary	396725	6333	1.004	0.9739	1.035	0.7924
SCZ	627.21	Symptomatic artificial menopause	genitourinary	405481	244	0.9804	0.8643	1.112	0.7581
SCZ	627.22	Need for Hormone replacement therapy (postmenopausal)	genitourinary	404141	1112	1.004	0.945	1.067	0.8951
SCZ	627.3	Postmenopausal atrophic vaginitis	genitourinary	402235	1928	1.048	0.9991	1.099	0.05434
SCZ	627.4	Premenopausal menorrhagia	genitourinary	405080	368	1.022	0.9211	1.134	0.6791
SCZ	627.5	Premature menopause and other ovarian failure	genitourinary	405123	362	0.9854	0.8882	1.093	0.7812
SCZ	628	Ovarian cyst	genitourinary	402429	1944	1.023	0.9765	1.072	0.3367
SCZ	792	Abnormal Papanicolaou smear of cervix and cervical HPV	genitourinary	400818	3350	1.035	0.9972	1.073	0.06987
SCZ	792.1	Papanicolaou smear of cervix or vagina with atypical squamous cells	genitourinary	403812	1271	1.004	0.948	1.063	0.8995
SCZ	796	Elevated prostate specific antigen [PSA]	genitourinary	344884	47067	1.038	1.028	1.049	1.788e-13	*
SCZ	275.1	Disorders of iron metabolism	hematopoietic	401975	2514	1.071	1.029	1.114	0.0007464
SCZ	275.11	Hereditary hemochromatosis	hematopoietic	404986	1002	1.127	1.059	1.2	0.0001837
SCZ	280	Iron deficiency anemias	hematopoietic	360465	28576	0.9964	0.9842	1.009	0.5616
SCZ	280.1	Iron deficiency anemias, unspecified or not due to blood loss	hematopoietic	364521	26124	0.9931	0.9804	1.006	0.2864
SCZ	280.2	Iron deficiency anemia secondary to blood loss (chronic)	hematopoietic	395549	3927	1.015	0.9834	1.048	0.3525
SCZ	281	Other deficiency anemia	hematopoietic	379743	13742	1.001	0.9834	1.018	0.9464
SCZ	281.1	Megaloblastic anemia	hematopoietic	386688	10967	1.003	0.9835	1.022	0.7865
SCZ	281.11	Pernicious anemia	hematopoietic	404185	1040	1.061	0.9976	1.129	0.05977
SCZ	281.12	Other vitamin B12 deficiency anemia	hematopoietic	389284	9471	1.001	0.9801	1.021	0.9575
SCZ	281.13	Folate-deficiency anemia	hematopoietic	404480	675	0.9399	0.8709	1.014	0.1105
SCZ	281.9	Deficiency anemias	hematopoietic	398295	2708	0.9844	0.9473	1.023	0.4207
SCZ	282	Hereditary hemolytic anemias	hematopoietic	404089	878	1.05	0.9801	1.124	0.1658
SCZ	282.8	Other hemoglobinopathies	hematopoietic	404698	674	1.054	0.9736	1.14	0.1949
SCZ	282.9	Other hereditary hemolytic anemias	hematopoietic	405740	174	1.073	0.9228	1.248	0.3592
SCZ	283	Acquired hemolytic anemias	hematopoietic	404907	587	1.039	0.9568	1.128	0.3638
SCZ	283.1	Autoimmune hemolytic anemias	hematopoietic	405856	232	1.047	0.9187	1.194	0.4898
SCZ	284	Aplastic anemia	hematopoietic	397990	4567	1.013	0.9838	1.044	0.3778
SCZ	284.1	Pancytopenia	hematopoietic	399029	3979	1.017	0.9857	1.05	0.2843
SCZ	285	Other anemias	hematopoietic	300674	70112	1.01	1.001	1.018	0.02707
SCZ	285.1	Acute posthemorrhagic anemia	hematopoietic	390407	4827	0.9996	0.9712	1.029	0.9781
SCZ	285.2	Anemia of chronic disease	hematopoietic	383086	12466	0.9974	0.9794	1.016	0.7778
SCZ	285.21	Anemia in chronic kidney disease	hematopoietic	394967	6694	0.9995	0.9751	1.024	0.9662
SCZ	285.22	Anemia in neoplastic disease	hematopoietic	402636	1550	0.9897	0.9409	1.041	0.6894
SCZ	286	Coagulation defects	hematopoietic	385882	10471	1.03	1.009	1.05	0.003851
SCZ	286.1	Congenital coagulation defects	hematopoietic	404857	757	1.019	0.9485	1.096	0.6004
SCZ	286.11	Von willebrand's disease	hematopoietic	406011	137	0.8447	0.7137	0.9999	0.04989
SCZ	286.12	Congenital deficiency of other clotting factors (including factor VII)	hematopoietic	405217	521	1.073	0.9833	1.17	0.1142
SCZ	286.2	Encounter for long-term (current) use of anticoagulants	hematopoietic	360552	37187	1.01	0.9985	1.021	0.09012
SCZ	286.4	Acquired coagulation factor deficiency	hematopoietic	404976	273	1.039	0.921	1.171	0.5357
SCZ	286.5	Hemorrhagic disorder due to intrinsic circulating anticoagulants	hematopoietic	404767	696	1.104	1.023	1.191	0.0107
SCZ	286.7	Other and unspecified coagulation defects	hematopoietic	397195	4423	1.027	0.9966	1.059	0.082
SCZ	286.8	Hypercoagulable state	hematopoietic	402527	2220	0.9902	0.9493	1.033	0.6479
SCZ	286.81	Primary hypercoagulable state	hematopoietic	402913	2065	0.9941	0.9515	1.039	0.7903
SCZ	286.9	Abnormal coagulation profile	hematopoietic	396695	3263	1.017	0.9821	1.053	0.3429
SCZ	287	Purpura and other hemorrhagic conditions	hematopoietic	373841	17490	1.014	0.9984	1.03	0.07992
SCZ	287.1	Spontaneous ecchymoses	hematopoietic	403413	293	1.056	0.9397	1.186	0.3613
SCZ	287.3	Thrombocytopenia	hematopoietic	378191	16175	1.008	0.992	1.024	0.3296
SCZ	287.31	Primary thrombocytopenia	hematopoietic	403865	1215	0.9424	0.8901	0.9977	0.0416
SCZ	287.32	Secondary thrombocytopenia	hematopoietic	401105	1882	1.055	1.007	1.104	0.02337
SCZ	287.4	Qualitative platelet defects	hematopoietic	405246	328	1.019	0.9132	1.138	0.7336
SCZ	288	Diseases of white blood cells	hematopoietic	369229	15165	1.067	1.049	1.084	1.838e-14	*
SCZ	288.1	Decreased white blood cell count	hematopoietic	394827	5831	0.9659	0.941	0.9916	0.0095
SCZ	288.11	Neutropenia	hematopoietic	399586	3532	0.9752	0.9431	1.009	0.143
SCZ	288.2	Elevated white blood cell count	hematopoietic	377323	10649	1.06	1.04	1.081	4.689e-09	*
SCZ	288.3	Eosinophilia	hematopoietic	404028	884	1.018	0.9518	1.088	0.6084
SCZ	289	Other diseases of blood and blood-forming organs	hematopoietic	395250	3626	1.025	0.9919	1.06	0.1392
SCZ	289.1	Myelofibrosis	hematopoietic	405970	221	0.9815	0.8584	1.122	0.7847
SCZ	289.3	Personal history of diseases of blood and blood-forming organs	hematopoietic	404748	247	1.029	0.9067	1.168	0.6578
SCZ	289.4	Lymphadenitis	hematopoietic	382020	9476	1.012	0.9913	1.033	0.2564
SCZ	289.5	Diseases of spleen	hematopoietic	403165	1348	1.015	0.9611	1.071	0.5984
SCZ	289.8	Polycythemia, secondary	hematopoietic	400250	3365	1.08	1.043	1.118	1.164e-05
SCZ	289.9	Abnormality of red blood cells	hematopoietic	402631	770	1.002	0.933	1.077	0.9482
SCZ	8	Intestinal infection	infectious diseases	385054	7919	1.044	1.021	1.068	0.0001637
SCZ	8.5	Bacterial enteritis	infectious diseases	396855	4637	1.054	1.023	1.085	0.0004629
SCZ	8.52	Intestinal infection due to C. difficile	infectious diseases	398831	4027	1.066	1.033	1.1	7.617e-05
SCZ	8.6	Viral Enteritis	infectious diseases	399125	1164	0.9941	0.938	1.054	0.8422
SCZ	10	Tuberculosis	infectious diseases	402610	1329	1.1	1.041	1.161	0.0006646
SCZ	31	Diseases due to other mycobacteria	infectious diseases	405099	660	1.034	0.9574	1.118	0.3907
SCZ	38	Septicemia	infectious diseases	375907	17942	1.027	1.011	1.043	0.0006303
SCZ	38.1	Gram negative septicemia	infectious diseases	400980	1957	1.045	0.9988	1.093	0.05641
SCZ	38.2	Gram positive septicemia	infectious diseases	402706	1331	0.9928	0.9402	1.048	0.7935
SCZ	38.3	Bacteremia	infectious diseases	395123	6615	1.006	0.9819	1.031	0.6142
SCZ	41	Bacterial infection NOS	infectious diseases	359607	22857	1.031	1.017	1.045	1.062e-05
SCZ	41.1	Staphylococcus infections	infectious diseases	387788	8130	1.024	1.001	1.047	0.03997
SCZ	41.11	Methicillin sensitive Staphylococcus aureus	infectious diseases	397583	3477	1.009	0.9751	1.043	0.6173
SCZ	41.12	Methicillin resistant Staphylococcus aureus	infectious diseases	397776	3431	1.044	1.009	1.08	0.01282
SCZ	41.2	Streptococcus infection	infectious diseases	397445	2814	0.9983	0.9615	1.037	0.9293
SCZ	41.21	Rheumatic fever / chorea	infectious diseases	405860	149	0.9748	0.8289	1.146	0.7578
SCZ	41.4	E. coli	infectious diseases	398846	2008	1.024	0.9792	1.07	0.3
SCZ	41.8	H. pylori	infectious diseases	400572	2115	1.055	1.011	1.102	0.01485
SCZ	41.9	Infection with drug-resistant microorganisms	infectious diseases	402244	1255	1.004	0.9496	1.062	0.8773
SCZ	53	Herpes zoster	infectious diseases	380718	9889	1.056	1.034	1.077	1.835e-07	*
SCZ	53.1	Herpes zoster with nervous system complications	infectious diseases	402463	1957	1.096	1.047	1.147	7.42e-05
SCZ	54	Herpes simplex	infectious diseases	389090	8524	1.073	1.05	1.097	2.026e-10	*
SCZ	70	Viral hepatitis	infectious diseases	383174	18678	1.182	1.165	1.2	9.08e-105	*
SCZ	70.1	Viral hepatitis A	infectious diseases	405234	273	1.128	0.9999	1.272	0.05015
SCZ	70.2	Viral hepatitis B	infectious diseases	402524	1917	1.166	1.114	1.221	3.784e-11	*
SCZ	70.3	Viral hepatitis C	infectious diseases	386327	16973	1.191	1.172	1.21	1.145e-103	*
SCZ	70.4	Chronic hepatitis	infectious diseases	402139	1711	1.161	1.106	1.218	1.25e-09	*
SCZ	70.9	Hepatitis NOS	infectious diseases	399914	2289	1.088	1.044	1.135	6.95e-05
SCZ	71	Human immunodeficiency virus [HIV] disease	infectious diseases	403054	2700	1.085	1.044	1.128	2.896e-05
SCZ	71.1	HIV infection, symptomatic	infectious diseases	403235	2660	1.085	1.044	1.128	3.537e-05
SCZ	78	Viral warts & HPV	infectious diseases	364629	18890	1.05	1.034	1.065	1.319e-10	*
SCZ	79	Viral infection	infectious diseases	385043	4094	1.058	1.026	1.092	0.0003585
SCZ	79.2	Infectious mononucleosis	infectious diseases	405915	114	0.9561	0.7949	1.15	0.6342
SCZ	79.9	Viremia, NOS	infectious diseases	403070	252	1.009	0.8909	1.144	0.8828
SCZ	80	Postoperative infection	infectious diseases	393545	5433	0.9819	0.9557	1.009	0.1863
SCZ	81	Infection/inflammation of internal prosthetic device; implant; and graft	infectious diseases	400594	2753	1.017	0.979	1.056	0.3891
SCZ	90	Sexually transmitted infections (not HIV or hepatitis)	infectious diseases	399084	2725	1.1	1.059	1.143	1.051e-06	*
SCZ	90.2	Gonococcal infections	infectious diseases	405667	127	1.127	0.9457	1.344	0.1811
SCZ	110	Dermatophytosis / Dermatomycosis	infectious diseases	278327	84816	1.03	1.022	1.038	2.392e-13	*
SCZ	110.1	Dermatophytosis	infectious diseases	281550	82650	1.029	1.02	1.037	4.99e-12	*
SCZ	110.11	Dermatophytosis of nail	infectious diseases	313599	63332	1.018	1.009	1.027	9.892e-05
SCZ	110.12	Althete's foot	infectious diseases	369389	14787	1.022	1.005	1.039	0.01016
SCZ	110.13	Dermatophytosis of the body	infectious diseases	385655	5729	1.042	1.015	1.07	0.002093
SCZ	110.2	Dermatomycoses	infectious diseases	398490	2220	1.052	1.008	1.097	0.01986
SCZ	112	Candidiasis	infectious diseases	384861	7005	1.072	1.046	1.098	1.791e-08	*
SCZ	112.3	Candidiasis of skin and nails	infectious diseases	402830	582	1.107	1.019	1.202	0.0159
SCZ	117	Mycoses	infectious diseases	399463	2590	1.054	1.014	1.096	0.008219
SCZ	117.1	Histoplasmosis	infectious diseases	404622	1029	1.066	1.002	1.134	0.04322
SCZ	117.2	Coccidioidomycosis	infectious diseases	405774	229	0.9558	0.8387	1.089	0.4981
SCZ	117.4	Aspergillosis	infectious diseases	405548	351	1.055	0.9488	1.173	0.3226
SCZ	130	Spirochetal infection	infectious diseases	399113	1532	1.13	1.074	1.189	2.755e-06	*
SCZ	130.1	Lyme disease	infectious diseases	403532	964	1.143	1.072	1.219	4.854e-05
SCZ	131	Protozoan infection	infectious diseases	405345	233	1.046	0.9189	1.192	0.4936
SCZ	132	Infestation (lice, mites)	infectious diseases	400827	1483	1.185	1.125	1.248	1.333e-10	*
SCZ	132.1	Pediculosis and phthirus infestation	infectious diseases	405644	135	1.175	0.9901	1.395	0.06481
SCZ	133	Arthropod-borne diseases	infectious diseases	405268	307	1.03	0.9194	1.154	0.6115
SCZ	134	Helminthiases	infectious diseases	405177	191	1.013	0.8773	1.169	0.8619
SCZ	136	Other infectious and parasitic diseases	infectious diseases	393698	3228	1.097	1.059	1.136	2.29e-07	*
SCZ	980	Encounter for long-term (current) use of antibiotics	infectious diseases	400804	2300	0.9978	0.9571	1.04	0.9183
SCZ	800	Fracture of lower limb	injuries & poisonings	388286	11975	1.059	1.04	1.079	9.995e-10	*
SCZ	800.1	Fracture of neck of femur	injuries & poisonings	401405	3274	1.069	1.032	1.107	0.0002009
SCZ	800.2	Fracture of unspecified part of femur	injuries & poisonings	402696	2195	1.016	0.9734	1.06	0.474
SCZ	800.3	Fracture of tibia and fibula	injuries & poisonings	398615	4577	1.068	1.037	1.1	1.11e-05
SCZ	800.4	Fracture of patella	injuries & poisonings	403651	1640	1.068	1.017	1.122	0.008241
SCZ	801	Fracture of ankle and foot	injuries & poisonings	384173	14162	1.055	1.037	1.073	6.733e-10	*
SCZ	801.1	Fracture of foot	injuries & poisonings	398560	5184	1.082	1.053	1.113	2.267e-08	*
SCZ	802	Fracture of pelvis	injuries & poisonings	404096	1330	1.043	0.9876	1.102	0.1305
SCZ	803	Fracture of upper limb	injuries & poisonings	389387	12245	1.058	1.039	1.077	1.545e-09	*
SCZ	803.1	Fracture of humerus	injuries & poisonings	401098	3603	1.069	1.034	1.105	8.453e-05
SCZ	803.2	Fracture of radius and ulna	injuries & poisonings	397772	6312	1.047	1.021	1.074	0.0003586
SCZ	803.21	Colles' fracture	injuries & poisonings	405168	557	1.113	1.023	1.21	0.01318
SCZ	803.3	Fracture of clavicle or scapula	injuries & poisonings	402018	2694	1.07	1.029	1.112	0.0005728
SCZ	804	Fracture of hand or wrist	injuries & poisonings	390860	9010	1.051	1.029	1.073	4.406e-06	*
SCZ	805	Fracture of vertebral column without mention of spinal cord injury	injuries & poisonings	394879	6503	1.054	1.028	1.08	3.708e-05
SCZ	807	Fracture of ribs	injuries & poisonings	390551	6531	1.049	1.024	1.076	0.0001392
SCZ	809	Fracture of unspecified bones	injuries & poisonings	390324	6359	1.056	1.029	1.082	2.391e-05
SCZ	816	Cerebral laceration and contusion	injuries & poisonings	405630	179	1.099	0.9472	1.274	0.2136
SCZ	817	Concussion	injuries & poisonings	396094	3617	1.029	0.9953	1.064	0.09215
SCZ	818	Intracranial hemorrhage (injury)	injuries & poisonings	402832	2107	1.074	1.028	1.122	0.001282
SCZ	818.1	Subdural hemorrhage (injury)	injuries & poisonings	405243	521	1.05	0.9619	1.145	0.277
SCZ	818.2	Subarachnoid hemorrhage (injury)	injuries & poisonings	405802	204	1.167	1.015	1.341	0.02981
SCZ	819	Skull and face fracture and other intercranial injury	injuries & poisonings	381314	14505	1.069	1.051	1.087	2.573e-14	*
SCZ	830	Dislocation	injuries & poisonings	381986	13082	0.9758	0.9588	0.9932	0.006522
SCZ	835	Internal derangement of knee	injuries & poisonings	372744	19170	0.9428	0.929	0.9568	4.729e-15	*
SCZ	836	Traumatic arthropathy	injuries & poisonings	392844	6152	1.004	0.9783	1.029	0.7852
SCZ	840	Sprains and strains	injuries & poisonings	316775	44310	0.9925	0.9825	1.003	0.1484
SCZ	840.1	Muscle/tendon sprain	injuries & poisonings	403192	917	0.9759	0.9139	1.042	0.4649
SCZ	840.2	Rotator cuff (capsule) sprain	injuries & poisonings	389101	8541	0.9729	0.952	0.9943	0.01328
SCZ	840.3	Joint/ligament sprain	injuries & poisonings	381825	8377	0.9811	0.9598	1.003	0.08928
SCZ	841	Sprains and strains of back and neck	injuries & poisonings	380884	8725	1.026	1.004	1.048	0.02101
SCZ	842	Other sprains and strains	injuries & poisonings	390883	2980	1.066	1.028	1.106	0.0005937
SCZ	850	Hemorrhage or hematoma complicating a procedure	injuries & poisonings	395476	3501	1.028	0.9938	1.063	0.1096
SCZ	851	Complications of transplants and reattached limbs	injuries & poisonings	397114	3498	0.9523	0.9207	0.9848	0.004373
SCZ	853	Complication of colostomy or enterostomy	injuries & poisonings	404959	622	1.022	0.944	1.107	0.5874
SCZ	854	Complications of cardiac/vascular device, implant, and graft	injuries & poisonings	394087	5461	0.9984	0.9717	1.026	0.9065
SCZ	855	Complication of nervous system device, implant, and graft	injuries & poisonings	405661	220	0.8394	0.7351	0.9584	0.009676
SCZ	856	Vascular complications of surgery and medical procedures	injuries & poisonings	404869	271	1.027	0.9101	1.159	0.6638
SCZ	857	Mechanical complication of unspecified genitourinary device, implant, and graft	injuries & poisonings	400499	2174	1.038	0.9948	1.084	0.08549
SCZ	858	Complication of internal orthopedic device	injuries & poisonings	395412	6133	0.9413	0.9176	0.9656	3.298e-06	*
SCZ	859	Complication due to other implant and internal device	injuries & poisonings	399792	2038	1.018	0.9739	1.064	0.4329
SCZ	870	Open wounds of head; neck; and trunk	injuries & poisonings	372934	11943	1.079	1.059	1.099	9.41e-16	*
SCZ	870.1	Open wound or laceration of eye or eyelid	injuries & poisonings	402861	1030	1.05	0.9866	1.117	0.1251
SCZ	870.2	Open wound of ear	injuries & poisonings	404857	335	1.091	0.9789	1.217	0.1149
SCZ	870.3	Other open wound of head and face	injuries & poisonings	396462	2446	1.12	1.075	1.166	4.156e-08	*
SCZ	870.4	Open wound of nose and sinus	injuries & poisonings	404919	288	0.9507	0.8458	1.068	0.396
SCZ	870.5	Open wound of lip and mouth	injuries & poisonings	404129	284	1.046	0.9297	1.177	0.4533
SCZ	870.6	Open wound of neck	injuries & poisonings	405555	178	1.164	1.003	1.35	0.04581
SCZ	870.8	Open wound of genital organs	injuries & poisonings	405368	236	1.104	0.9692	1.256	0.1369
SCZ	871	Open wounds of extremities	injuries & poisonings	354660	22821	1.036	1.022	1.05	2.763e-07	*
SCZ	871.1	Open wound of hand except finger(s)	injuries & poisonings	396762	2216	1.069	1.025	1.115	0.002016
SCZ	871.2	Open wound of finger(s)	injuries & poisonings	390880	4250	0.9911	0.9613	1.022	0.5683
SCZ	871.3	Open wound of foot except toe(s) alone	injuries & poisonings	396426	3846	1.051	1.017	1.085	0.002571
SCZ	871.4	Open wound of toe(s)	injuries & poisonings	400262	1781	1.039	0.9908	1.089	0.1149
SCZ	872	Traumatic amputation	injuries & poisonings	400574	3695	0.9558	0.925	0.9876	0.006821
SCZ	874	Complication of amputation stump	injuries & poisonings	403489	1546	0.9137	0.8689	0.9609	0.0004439
SCZ	875	Non-healing surgical wound	injuries & poisonings	399636	3028	1.014	0.9784	1.052	0.4373
SCZ	876	Posttraumatic wound infection not elsewhere classified	injuries & poisonings	402165	888	1.083	1.013	1.158	0.01864
SCZ	907	Injuries to the nervous system	injuries & poisonings	394621	4928	0.9809	0.9534	1.009	0.1824
SCZ	910	Superficial injury, infected	injuries & poisonings	403001	385	1.071	0.9678	1.185	0.1844
SCZ	911	Blister	injuries & poisonings	398749	1984	1.064	1.018	1.113	0.006494
SCZ	912	Insect bite	injuries & poisonings	389199	3537	1.126	1.089	1.165	4.277e-12	*
SCZ	913	Toxic effect of venom	injuries & poisonings	401541	847	1.033	0.9647	1.106	0.3537
SCZ	916	Contusion	injuries & poisonings	347331	21279	1.053	1.038	1.067	9.372e-13	*
SCZ	930	Allergic reaction to food	injuries & poisonings	403094	1047	1.008	0.9477	1.071	0.8079
SCZ	946	Anaphylactic shock NOS	injuries & poisonings	402592	1491	1.041	0.9883	1.096	0.1306
SCZ	949	Allergies, other	injuries & poisonings	379064	9757	1.028	1.007	1.049	0.007886
SCZ	949.1	Diaper or napkin rash	injuries & poisonings	405410	155	1.02	0.869	1.197	0.8107
SCZ	952	Spinal cord injury without evidence of spinal bone injury	injuries & poisonings	403281	1582	0.9792	0.9316	1.029	0.4102
SCZ	958	Certain early complications of trauma or procedure	injuries & poisonings	403490	780	1.015	0.9456	1.09	0.6756
SCZ	958.1	Postoperative shock	injuries & poisonings	405734	121	0.9985	0.8338	1.196	0.9873
SCZ	958.2	Traumatic and surgical subcutaneous emphysema	injuries & poisonings	405790	110	0.9119	0.7551	1.101	0.3378
SCZ	960	Poisoning by antibiotics	injuries & poisonings	398332	2126	1.06	1.015	1.107	0.007896
SCZ	960.1	Adverse effects of antibacterials (not penicillins)	injuries & poisonings	404227	336	0.9554	0.8576	1.064	0.408
SCZ	960.2	Allergy/adverse effect of penicillin	injuries & poisonings	401650	1321	1.094	1.036	1.155	0.001322
SCZ	961	Poisoning by other anti-infectives	injuries & poisonings	405348	164	1.005	0.8608	1.173	0.952
SCZ	961.1	Poisoning/allergy of sulfonamides	injuries & poisonings	404802	287	1.069	0.951	1.202	0.2626
SCZ	962	Poisoning by hormones and synthetic substitutes	injuries & poisonings	401316	1134	1.012	0.9538	1.073	0.6989
SCZ	962.1	Adrenal cortical steroids causing adverse effects in therapeutic use	injuries & poisonings	404641	374	0.9622	0.8683	1.066	0.4619
SCZ	962.2	Insulins and antidiabetic agents causing adverse effects in therapeutic use	injuries & poisonings	405501	158	0.8461	0.7234	0.9896	0.03649
SCZ	962.3	Hormones and synthetic substitutes causing adverse effects in therapeutic use	injuries & poisonings	403840	386	1.02	0.9223	1.129	0.6956
SCZ	963	Poisoning by primarily systemic agents	injuries & poisonings	401184	1752	0.9631	0.9185	1.01	0.1206
SCZ	963.1	Antineoplastic and immunosuppressive drugs causing adverse effects	injuries & poisonings	401739	1595	0.9644	0.9177	1.014	0.1533
SCZ	964	Poisoning by agents primarily affecting blood constituents	injuries & poisonings	402290	1084	1.056	0.9935	1.121	0.08022
SCZ	964.1	Anticoagulants causing adverse effects	injuries & poisonings	402656	957	1.051	0.9854	1.121	0.1308
SCZ	965	Poisoning by analgesics, antipyretics, and antirheumatics	injuries & poisonings	402919	824	1.168	1.09	1.252	1.072e-05
SCZ	965.1	Opiates and related narcotics causing adverse effects in therapeutic use	injuries & poisonings	401068	1152	1.092	1.03	1.158	0.003271
SCZ	966	Poisoning by anticonvulsants and anti-Parkinsonism drugs	injuries & poisonings	404526	551	1.131	1.039	1.23	0.004421
SCZ	967	Adverse effects of sedatives or other central nervous system depressants and anesthetics	injuries & poisonings	403059	742	1.115	1.036	1.199	0.003459
SCZ	969	Poisoning by psychotropic agents	injuries & poisonings	400184	2245	1.307	1.253	1.364	1.3e-35	*
SCZ	971	Poisoning by drugs primarily affecting the autonomic nervous system	injuries & poisonings	405266	136	1.038	0.8761	1.231	0.6634
SCZ	972	Poisoning by agents primarily affecting the cardiovascular system	injuries & poisonings	400820	1011	1.021	0.9591	1.087	0.5125
SCZ	972.1	Cardiac rhythm regulators causing adverse effects in therapeutic use	injuries & poisonings	405610	134	1.16	0.9757	1.38	0.0926
SCZ	972.6	Antihypertensive agents causing adverse effects	injuries & poisonings	402920	420	0.9913	0.8997	1.092	0.8591
SCZ	974	Poisoning by water, mineral, and uric acid metabolism drugs	injuries & poisonings	405039	180	0.993	0.8564	1.151	0.9258
SCZ	975	Poisoning by agents primarily acting on the smooth and skeletal muscles and respiratory system	injuries & poisonings	405730	101	1.093	0.8971	1.331	0.3785
SCZ	977	Personal history of allergy to medicinal agents	injuries & poisonings	403457	498	1.055	0.965	1.153	0.2397
SCZ	979	Adverse drug events and drug allergies	injuries & poisonings	380590	7826	1.126	1.101	1.152	1.502e-24	*
SCZ	981	Toxic effect of (non-ethyl) alcohol and petroleum and other solvents	injuries & poisonings	405395	218	1.132	0.9896	1.294	0.07074
SCZ	983	Toxic effect of corrosive aromatics, acids, and caustic alkalis	injuries & poisonings	405712	113	1.127	0.9349	1.358	0.2103
SCZ	985	Toxic effect of other metals	injuries & poisonings	405512	162	1.181	1.01	1.382	0.03746
SCZ	989	Toxic effect of other substances, chiefly nonmedicinal as to source	injuries & poisonings	403090	810	0.9832	0.9168	1.054	0.6359
SCZ	990	Effects radiation NOS	injuries & poisonings	395983	4786	1.024	0.9947	1.054	0.1102
SCZ	994	Sepsis and SIRS	injuries & poisonings	380794	14635	1.041	1.023	1.058	3.404e-06	*
SCZ	994.1	Systemic inflammatory response syndrome (SIRS)	injuries & poisonings	402094	964	1.015	0.952	1.082	0.6504
SCZ	994.2	Sepsis	injuries & poisonings	382701	13554	1.044	1.026	1.063	1.094e-06	*
SCZ	994.21	Septic shock	injuries & poisonings	401249	1905	1.044	0.997	1.092	0.06716
SCZ	290	Delirium dementia and amnestic and other cognitive disorders	mental disorders	363364	26824	1.1	1.086	1.115	1.035e-47	*
SCZ	290.1	Dementias	mental disorders	383577	15952	1.107	1.089	1.126	1.025e-33	*
SCZ	290.11	Alzheimer's disease	mental disorders	400298	3776	1.042	1.009	1.077	0.01343
SCZ	290.12	Dementia with cerebral degenerations	mental disorders	403628	1411	1.158	1.097	1.221	7.905e-08	*
SCZ	290.13	Senile dementia	mental disorders	404919	633	1.096	1.012	1.187	0.02463
SCZ	290.16	Vascular dementia	mental disorders	400116	3527	1.1	1.064	1.138	3.306e-08	*
SCZ	290.2	Delirium due to conditions classified elsewhere	mental disorders	395362	4710	1.178	1.144	1.213	3.491e-28	*
SCZ	290.3	Other persistent mental disorders due to conditions classified elsewhere	mental disorders	380351	16002	1.118	1.1	1.137	4.217e-42	*
SCZ	291	Other specified nonpsychotic and/or transient mental disorders	mental disorders	386956	6765	1.074	1.048	1.101	8.467e-09	*
SCZ	291.1	Transient mental disorders due to conditions classified elsewhere	mental disorders	404299	780	1.118	1.041	1.201	0.002107
SCZ	291.4	Specific nonpsychotic mental disorders due to brain damage	mental disorders	399177	3229	1.052	1.016	1.089	0.004789
SCZ	291.8	Alteration of consciousness	mental disorders	394669	2650	1.075	1.034	1.117	0.0002529
SCZ	292	Neurological disorders	mental disorders	328600	48483	1.08	1.07	1.091	4.604e-55	*
SCZ	292.1	Aphasia/speech disturbance	mental disorders	387022	10016	1.026	1.005	1.046	0.01366
SCZ	292.11	Aphasia	mental disorders	401680	2085	1.018	0.9743	1.063	0.4292
SCZ	292.12	Symbolic dysfunction	mental disorders	404976	549	1.077	0.9893	1.172	0.08689
SCZ	292.2	Mild cognitive impairment	mental disorders	381479	14235	1.078	1.06	1.097	6.08e-18	*
SCZ	292.3	Memory loss	mental disorders	380046	12873	1.043	1.025	1.062	3.469e-06	*
SCZ	292.4	Altered mental status	mental disorders	380164	11543	1.105	1.084	1.126	3.815e-25	*
SCZ	292.5	Transient alteration of awareness	mental disorders	400967	1170	0.9953	0.9393	1.055	0.8729
SCZ	292.6	Hallucinations	mental disorders	402793	944	1.243	1.165	1.326	5.252e-11	*
SCZ	293	Symptoms involving head and neck	mental disorders	402942	381	1.014	0.9159	1.123	0.7871
SCZ	293.1	Swelling, mass, or lump in head and neck [Space-occupying lesion, intracranial NOS]	mental disorders	385065	7777	1.029	1.006	1.053	0.01453
SCZ	295	Schizophrenia and other psychotic disorders	mental disorders	382273	14457	1.518	1.492	1.544	0	*
SCZ	295.1	Schizophrenia	mental disorders	395003	8009	1.705	1.666	1.744	0	*
SCZ	295.2	Paranoid disorders	mental disorders	402018	2038	1.72	1.645	1.798	7.898e-125	*
SCZ	295.3	Psychosis	mental disorders	389635	8309	1.479	1.446	1.512	1.986e-258	*
SCZ	296	Mood disorders	mental disorders	217013	166232	1.131	1.124	1.139	1.764e-279	*
SCZ	296.1	Bipolar	mental disorders	376027	23868	1.303	1.286	1.321	0	*
SCZ	296.2	Depression	mental disorders	225168	156682	1.113	1.105	1.12	1.703e-207	*
SCZ	296.22	Major depressive disorder	mental disorders	264069	117928	1.095	1.087	1.103	2.617e-133	*
SCZ	297	Suicidal ideation or attempt	mental disorders	375016	18170	1.217	1.198	1.236	4.296e-139	*
SCZ	297.1	Suicidal ideation	mental disorders	382063	15066	1.238	1.218	1.259	9.218e-138	*
SCZ	297.2	Suicide or self-inflicted injury	mental disorders	397327	4861	1.261	1.225	1.298	6.372e-56	*
SCZ	300	Anxiety disorders	mental disorders	222189	156422	1.128	1.121	1.136	1.831e-255	*
SCZ	300.1	Anxiety disorder	mental disorders	272050	100952	1.147	1.138	1.155	1.327e-268	*
SCZ	300.11	Generalized anxiety disorder	mental disorders	363395	28079	1.141	1.127	1.155	4.424e-95	*
SCZ	300.12	Agorophobia, social phobia, and panic disorder	mental disorders	382914	15354	1.14	1.121	1.158	3.16e-54	*
SCZ	300.13	Phobia	mental disorders	402760	1245	1.048	0.9909	1.109	0.1006
SCZ	300.3	Obsessive-compulsive disorders	mental disorders	399951	3868	1.245	1.206	1.286	1.753e-40	*
SCZ	300.4	Dysthymic disorder	mental disorders	361967	28056	1.099	1.086	1.113	1.649e-50	*
SCZ	300.8	Acute reaction to stress	mental disorders	395973	3047	1.046	1.009	1.084	0.01532
SCZ	300.9	Posttraumatic stress disorder	mental disorders	303921	88174	1.07	1.061	1.078	2.581e-63	*
SCZ	301	Personality disorders	mental disorders	381681	16357	1.227	1.207	1.247	3.786e-136	*
SCZ	301.1	Schizoid personality disorder	mental disorders	403387	1523	1.29	1.226	1.358	1.844e-22	*
SCZ	301.2	Antisocial/borderline personality disorder	mental disorders	396991	6025	1.228	1.196	1.26	3.944e-53	*
SCZ	302	Sexual and gender identity disorders	mental disorders	394373	5039	1.044	1.015	1.074	0.002538
SCZ	302.1	Decreased libido	mental disorders	400080	2031	1.041	0.9963	1.088	0.07232
SCZ	303	Psychogenic and somatoform disorders	mental disorders	390056	8503	1.049	1.026	1.072	1.985e-05
SCZ	303.1	Dissociative disorder	mental disorders	405074	489	1.026	0.9386	1.123	0.5668
SCZ	303.3	Psychogenic disorder	mental disorders	403102	738	1.09	1.013	1.172	0.02128
SCZ	303.4	Somatoform disorder	mental disorders	392943	7614	1.045	1.021	1.069	0.000186
SCZ	304	Adjustment reaction	mental disorders	312880	60164	1.068	1.058	1.077	4.546e-46	*
SCZ	305.2	Eating disorder	mental disorders	403922	1416	1.074	1.019	1.133	0.008246
SCZ	305.21	Anorexia nervosa	mental disorders	405946	154	1.234	1.051	1.449	0.01025
SCZ	306	Other mental disorder	mental disorders	341498	28194	1.102	1.089	1.116	1.143e-53	*
SCZ	306.1	Mental disorders durring/after pregnancy	mental disorders	405935	103	1.079	0.8852	1.314	0.4531
SCZ	306.9	Tension headache	mental disorders	400291	1789	1.014	0.9676	1.063	0.559
SCZ	312	Conduct disorders	mental disorders	398103	4625	1.168	1.134	1.203	5.705e-25	*
SCZ	312.3	Impulse control disorder	mental disorders	400424	3925	1.173	1.136	1.211	1.079e-22	*
SCZ	313	Pervasive developmental disorders	mental disorders	391440	10972	1.09	1.069	1.111	6.291e-18	*
SCZ	313.1	Attention deficit hyperactivity disorder	mental disorders	393796	9846	1.094	1.072	1.117	1.054e-17	*
SCZ	313.2	Tics and stuttering	mental disorders	404695	784	0.985	0.9177	1.057	0.6754
SCZ	313.3	Autism	mental disorders	405760	299	1.189	1.06	1.333	0.00319
SCZ	315	Develomental delays and disorders	mental disorders	400022	1809	1.155	1.102	1.21	1.883e-09	*
SCZ	315.1	Learning disorder	mental disorders	405564	305	1.09	0.9736	1.221	0.1344
SCZ	315.2	Speech and language disorder	mental disorders	404969	391	1.034	0.9357	1.144	0.5081
SCZ	316	Substance addiction and disorders	mental disorders	343522	45567	1.191	1.178	1.203	4.948e-242	*
SCZ	316.1	Polyneuropathy due to drugs	mental disorders	405378	294	0.9461	0.8428	1.062	0.3471
SCZ	317	Alcohol-related disorders	mental disorders	316146	69963	1.16	1.151	1.17	3.112e-255	*
SCZ	317.1	Alcoholism	mental disorders	336415	49812	1.158	1.147	1.169	9.791e-191	*
SCZ	317.11	Alcoholic liver damage	mental disorders	394893	6965	1.091	1.066	1.118	9.906e-13	*
SCZ	318	Tobacco use disorder	mental disorders	235149	129925	1.078	1.071	1.086	2.005e-98	*
SCZ	710	Osteomyelitis, periostitis, and other infections involving bone	musculoskeletal	393889	8606	0.9995	0.9781	1.021	0.9623
SCZ	710.1	Osteomyelitis	musculoskeletal	394611	8363	0.9978	0.9761	1.02	0.844
SCZ	710.11	Acute osteomyelitis	musculoskeletal	400120	3954	0.9825	0.9518	1.014	0.2739
SCZ	710.12	Chronic osteomyelitis	musculoskeletal	399958	4140	0.999	0.9685	1.03	0.9506
SCZ	710.19	Unspecified osteomyelitis	musculoskeletal	397461	5983	0.9955	0.9701	1.022	0.7352
SCZ	711	Arthropathy associated with infections	musculoskeletal	400322	2810	1.024	0.9858	1.063	0.2251
SCZ	711.1	Pyogenic arthritis	musculoskeletal	402557	1863	0.9849	0.9406	1.031	0.5181
SCZ	711.2	Reiter's disease	musculoskeletal	405612	395	1.146	1.037	1.267	0.0076
SCZ	712	Infective connective tissue disorders	musculoskeletal	405065	573	1.045	0.9618	1.136	0.2983
SCZ	713	Arthropathy associated with other disorders classified elsewhere	musculoskeletal	402846	1900	1.001	0.9562	1.048	0.9705
SCZ	713.5	Arthropathy associated with neurological disorders	musculoskeletal	404024	1528	0.984	0.9352	1.035	0.5357
SCZ	714	Rheumatoid arthritis and other inflammatory polyarthropathies	musculoskeletal	387791	11639	1.007	0.9881	1.026	0.482
SCZ	714.1	Rheumatoid arthritis	musculoskeletal	393132	9013	1.011	0.9895	1.032	0.3266
SCZ	715	Other inflammatory spondylopathies	musculoskeletal	393695	6398	1.011	0.986	1.037	0.3943
SCZ	715.1	Sacroiliitis NEC	musculoskeletal	398099	4033	0.9881	0.9576	1.02	0.4539
SCZ	715.2	Ankylosing spondylitis	musculoskeletal	404117	1429	1.054	0.9996	1.11	0.05181
SCZ	715.3	Spinal enthesopathy	musculoskeletal	405459	281	1.035	0.9191	1.165	0.573
SCZ	716	Other arthropathies	musculoskeletal	329624	39800	0.9908	0.9804	1.001	0.08894
SCZ	716.1	Unspecified polyarthropathy or polyarthritis	musculoskeletal	404046	984	1.03	0.9669	1.098	0.3576
SCZ	716.2	Unspecified monoarthritis	musculoskeletal	401127	1756	0.9832	0.9376	1.031	0.4856
SCZ	716.8	Palindromic rheumatism	musculoskeletal	405822	124	0.9843	0.824	1.176	0.8615
SCZ	716.9	Arthropathy NOS	musculoskeletal	344162	30690	0.9885	0.9768	1	0.05606
SCZ	717	Polymyalgia Rheumatica	musculoskeletal	403217	2310	0.9987	0.9578	1.041	0.9506
SCZ	720	Spinal stenosis	musculoskeletal	350132	36869	0.9969	0.9861	1.008	0.583
SCZ	720.1	Spinal stenosis of lumbar region	musculoskeletal	368322	23883	0.9802	0.9672	0.9934	0.003295
SCZ	721	Spondylosis and allied disorders	musculoskeletal	316972	54055	1.001	0.9918	1.01	0.8254
SCZ	721.1	Spondylosis without myelopathy	musculoskeletal	321719	49792	0.9975	0.988	1.007	0.6065
SCZ	721.2	Spondylosis with myelopathy	musculoskeletal	395856	5103	1.023	0.9947	1.052	0.1123
SCZ	721.8	Other allied disorders of spine	musculoskeletal	400391	972	0.9765	0.9163	1.041	0.4639
SCZ	722	Intervertebral disc disorders	musculoskeletal	303477	68329	0.9909	0.9826	0.9993	0.03446
SCZ	722.1	Displacement of intervertebral disc	musculoskeletal	373520	15647	0.9878	0.9719	1.004	0.137
SCZ	722.6	Degeneration of intervertebral disc	musculoskeletal	321635	51865	0.9881	0.9788	0.9974	0.01238
SCZ	722.7	Intervertebral disc disorder with myelopathy	musculoskeletal	398345	3459	0.9984	0.9651	1.033	0.924
SCZ	722.8	Postlaminectomy syndrome	musculoskeletal	398528	4827	0.9643	0.937	0.9924	0.01306
SCZ	722.9	Other and unspecified disc disorder	musculoskeletal	391355	5355	1.004	0.9771	1.032	0.7694
SCZ	723	Other disorders of cervical region	musculoskeletal	399096	2583	0.9516	0.9152	0.9895	0.01286
SCZ	723.1	Torticollis	musculoskeletal	404022	452	1.075	0.9788	1.18	0.1306
SCZ	724	Other and unspecified disorders of back	musculoskeletal	378774	11025	0.9903	0.9715	1.01	0.3211
SCZ	724.1	Disorders of sacrum	musculoskeletal	400197	2521	0.9791	0.9412	1.019	0.2963
SCZ	724.2	Disorders of coccyx	musculoskeletal	404402	567	1.049	0.9655	1.141	0.2567
SCZ	724.8	Other symptoms referable to back	musculoskeletal	392941	3797	0.9697	0.9389	1.001	0.06145
SCZ	724.9	Other unspecified back disorders	musculoskeletal	396465	4073	1.002	0.9713	1.034	0.8932
SCZ	726	Peripheral enthesopathies and allied syndromes	musculoskeletal	264318	92741	0.9724	0.965	0.9798	6.801e-13	*
SCZ	726.1	Enthesopathy	musculoskeletal	330905	38641	0.9657	0.9554	0.9761	1.877e-10	*
SCZ	726.2	Synoviopathy	musculoskeletal	395544	3671	0.9454	0.9148	0.9769	0.000806
SCZ	726.3	Bursitis	musculoskeletal	379717	11981	1.007	0.9884	1.026	0.4695
SCZ	726.4	Calcaneal spur; Exostosis NOS	musculoskeletal	380215	10345	0.9829	0.9636	1.003	0.08706
SCZ	727	Other disorders of synovium, tendon, and bursa	musculoskeletal	324589	46627	0.9703	0.9608	0.98	2.397e-09	*
SCZ	727.1	Synovitis and tenosynovitis	musculoskeletal	369838	19673	0.9452	0.9315	0.9591	3.74e-14	*
SCZ	727.2	Bursitis disorders	musculoskeletal	389205	5665	1.002	0.9755	1.029	0.8953
SCZ	727.4	Ganglion and cyst of synovium, tendon, and bursa	musculoskeletal	391256	6834	1.001	0.977	1.025	0.9407
SCZ	727.5	Rupture of synovium	musculoskeletal	400778	1671	1.009	0.961	1.059	0.7178
SCZ	727.6	Rupture of tendon, nontraumatic	musculoskeletal	385840	11792	0.9747	0.9567	0.993	0.006828
SCZ	727.7	Contracture of tendon (sheath)	musculoskeletal	404514	607	0.9935	0.9168	1.077	0.8746
SCZ	727.8	Plica syndrome	musculoskeletal	405319	197	0.7565	0.6581	0.8695	8.625e-05
SCZ	728	Disorders of muscle, ligament, and fascia	musculoskeletal	401585	1241	1.02	0.9635	1.079	0.5026
SCZ	728.1	Muscular calcification and ossification	musculoskeletal	405317	254	0.8538	0.7543	0.9665	0.01247
SCZ	728.2	Laxity of ligament or hypermobility syndrome	musculoskeletal	404770	462	0.8738	0.7974	0.9576	0.003883
SCZ	728.7	Fasciitis	musculoskeletal	352086	32893	0.9993	0.9879	1.011	0.9052
SCZ	728.71	Contracture of palmar fascia [Dupuytren's disease]	musculoskeletal	396770	5961	1.009	0.9828	1.035	0.5153
SCZ	729	Other disorders of soft tissues	musculoskeletal	386461	5049	1.049	1.02	1.079	0.0008302
SCZ	729.1	Rheumatism, unspecified and fibrositis	musculoskeletal	404011	1470	1.065	1.011	1.121	0.01829
SCZ	729.3	Panniculitis	musculoskeletal	405206	318	0.8417	0.7536	0.94	0.00224
SCZ	729.7	Nontraumatic compartment syndrome	musculoskeletal	405818	190	1.017	0.881	1.175	0.8143
SCZ	731	Osteitis deformans and osteopathies associated with other disorders classified elsewhere	musculoskeletal	403704	1220	0.9441	0.8917	0.9995	0.04784
SCZ	731.1	Osteitis deformans [Paget's disease of bone]	musculoskeletal	405568	430	1.026	0.9308	1.131	0.6071
SCZ	732	Osteochondropathies	musculoskeletal	403805	833	0.9912	0.9255	1.062	0.8006
SCZ	732.1	Juvenile osteochondrosis	musculoskeletal	405150	322	1.007	0.9017	1.124	0.9036
SCZ	732.7	Osteochondritis dissecans	musculoskeletal	405455	328	0.9481	0.8503	1.057	0.3372
SCZ	733	Other disorders of bone and cartilage	musculoskeletal	382123	8596	0.9786	0.9576	1	0.05092
SCZ	733.2	Cyst of bone	musculoskeletal	403700	480	0.9192	0.8398	1.006	0.06723
SCZ	733.4	Aseptic necrosis of bone	musculoskeletal	402267	2383	1.022	0.9811	1.064	0.2973
SCZ	733.6	Costochondritis	musculoskeletal	402783	539	0.9975	0.916	1.086	0.9544
SCZ	733.8	Malunion and nonunion of fracture	musculoskeletal	401726	2005	1.025	0.9804	1.071	0.2773
SCZ	733.9	Chondromalacia	musculoskeletal	403322	725	0.9044	0.8405	0.9731	0.007134
SCZ	735	Acquired foot deformities	musculoskeletal	323935	56193	1.003	0.9936	1.012	0.5681
SCZ	735.1	Flat foot	musculoskeletal	382854	13123	1.01	0.9919	1.028	0.2916
SCZ	735.2	Acquired toe deformities	musculoskeletal	358015	30035	0.9936	0.9818	1.006	0.2964
SCZ	735.21	Hammer toe (acquired)	musculoskeletal	377537	18380	0.9866	0.9719	1.002	0.08012
SCZ	735.22	Claw toe (acquired)	musculoskeletal	405057	474	0.9788	0.8934	1.072	0.6462
SCZ	735.23	Hallux rigidus	musculoskeletal	395542	6511	0.9918	0.9674	1.017	0.5164
SCZ	735.3	Hallux valgus (Bunion)	musculoskeletal	381927	14286	1.013	0.9961	1.03	0.1326
SCZ	736	Other acquired deformities of limbs	musculoskeletal	384308	10118	1.01	0.9897	1.03	0.3462
SCZ	736.1	Acquired deformities of forearm	musculoskeletal	404782	363	0.9908	0.8928	1.1	0.8621
SCZ	736.2	Acquired deformities of finger	musculoskeletal	403153	1360	1.079	1.022	1.139	0.005871
SCZ	736.4	Genu valgum or varum (acquired)	musculoskeletal	403429	1233	0.9478	0.8957	1.003	0.06292
SCZ	736.5	Acquired deformities of knee	musculoskeletal	405216	215	1	0.8739	1.145	0.9943
SCZ	736.6	Unequal leg length (acquired)	musculoskeletal	398500	3997	1.017	0.9858	1.05	0.2839
SCZ	737	Curvature of spine	musculoskeletal	394025	4307	1.014	0.9832	1.045	0.3844
SCZ	737.1	Kyphosis (acquired)	musculoskeletal	403111	1034	1.053	0.9892	1.12	0.1058
SCZ	737.3	Kyphoscoliosis and scoliosis	musculoskeletal	397457	3009	1.021	0.9848	1.059	0.2571
SCZ	738	Other acquired musculoskeletal deformity	musculoskeletal	387028	8189	0.9819	0.9604	1.004	0.1054
SCZ	738.4	Acquired spondylolisthesis	musculoskeletal	395447	4115	0.9941	0.9637	1.025	0.7078
SCZ	739	Contracture of joint	musculoskeletal	400426	2261	1.027	0.9852	1.071	0.2062
SCZ	740	Osteoarthrosis	musculoskeletal	201948	160614	0.979	0.9724	0.9857	1.112e-09	*
SCZ	740.1	Osteoarthritis; localized	musculoskeletal	273309	93142	0.9577	0.9505	0.9651	1.398e-28	*
SCZ	740.11	Osteoarthrosis, localized, primary	musculoskeletal	311971	62111	0.958	0.9496	0.9664	1.099e-21	*
SCZ	740.12	Osteoarthrosis, localized, secondary	musculoskeletal	388323	7618	0.9665	0.9445	0.9889	0.00357
SCZ	740.2	Osteoarthrosis, generalized	musculoskeletal	375881	15131	0.9942	0.9779	1.011	0.4907
SCZ	740.3	Osteoarthrosis involving more than one site, but not specified as generalized	musculoskeletal	395390	4250	0.9831	0.9534	1.014	0.278
SCZ	740.9	Osteoarthrosis NOS	musculoskeletal	247630	117773	0.9909	0.9838	0.9981	0.01335
SCZ	741	Symptoms and disorders of the joints	musculoskeletal	326388	38837	0.9971	0.9865	1.008	0.5881
SCZ	741.1	Ankylosis of joint	musculoskeletal	404642	517	1.054	0.9659	1.151	0.2369
SCZ	741.2	Stiffness of joint	musculoskeletal	395983	4001	1.001	0.9697	1.033	0.9635
SCZ	741.3	Difficulty in walking	musculoskeletal	367598	19446	1.02	1.006	1.036	0.007014
SCZ	741.4	Joint effusions	musculoskeletal	382215	6743	0.9558	0.9328	0.9794	0.000279
SCZ	741.5	Hemarthrosis	musculoskeletal	405253	289	1.029	0.9153	1.156	0.6342
SCZ	742	Derangement of joint, non-traumatic	musculoskeletal	383173	8457	0.9347	0.9145	0.9552	1.169e-09	*
SCZ	742.1	Loose body in joint	musculoskeletal	405032	287	0.9409	0.8372	1.057	0.3057
SCZ	742.2	Pathological, developmental or recurrent dislocation	musculoskeletal	403581	961	0.9718	0.9117	1.036	0.3797
SCZ	742.8	Articular cartilage disorder	musculoskeletal	404176	381	0.8946	0.8087	0.9896	0.03049
SCZ	742.9	Other derangement of joint	musculoskeletal	387416	6568	0.9305	0.9078	0.9537	9.591e-09	*
SCZ	743	Osteoporosis, osteopenia and pathological fracture	musculoskeletal	355687	32045	1.029	1.017	1.042	2.085e-06	*
SCZ	743.1	Osteoporosis	musculoskeletal	381728	16847	1.024	1.007	1.04	0.004239
SCZ	743.11	Osteoporosis NOS	musculoskeletal	382176	16554	1.024	1.008	1.041	0.004099
SCZ	743.12	Senile osteoporosis	musculoskeletal	405633	253	0.9639	0.8499	1.093	0.5669
SCZ	743.13	Other specified osteoporosis	musculoskeletal	404726	600	1.012	0.933	1.097	0.7773
SCZ	743.2	Pathologic fracture	musculoskeletal	396008	4414	1.027	0.9967	1.059	0.08114
SCZ	743.21	Pathologic fracture of vertebrae	musculoskeletal	402650	1077	0.9833	0.9255	1.045	0.5852
SCZ	743.22	Pathologic fracture of femur	musculoskeletal	405878	131	1.233	1.034	1.469	0.01947
SCZ	743.4	Stress fracture	musculoskeletal	403020	1058	0.9689	0.9115	1.03	0.3094
SCZ	743.9	Osteopenia or other disorder of bone and cartilage	musculoskeletal	377262	15660	1.021	1.005	1.038	0.01275
SCZ	745	Pain in joint	musculoskeletal	123954	236035	1.005	0.9977	1.012	0.1862
SCZ	145	Cancer of mouth	neoplasms	400107	3792	1.004	0.9722	1.037	0.7967
SCZ	145.1	Cancer of lip	neoplasms	405478	305	1.049	0.9359	1.175	0.4129
SCZ	145.2	Cancer of tongue	neoplasms	403802	1650	1.001	0.9529	1.051	0.9752
SCZ	145.3	Cancer of major salivary glands	neoplasms	405022	746	1.012	0.9405	1.088	0.7557
SCZ	145.5	Cancer of the mouth floor	neoplasms	405780	265	0.9528	0.8435	1.076	0.4364
SCZ	149	Cancer of larynx, pharynx, nasal cavities	neoplasms	399918	4545	1.039	1.009	1.07	0.01136
SCZ	149.1	Cancer of oropharynx	neoplasms	403679	1911	1.026	0.9807	1.074	0.262
SCZ	149.2	Cancer of nasopharynx	neoplasms	405840	177	1.015	0.8737	1.178	0.8498
SCZ	149.3	Cancer of hypopharynx	neoplasms	405699	313	1.03	0.9207	1.153	0.6043
SCZ	149.4	Cancer of larynx	neoplasms	403512	1962	1.043	0.9967	1.091	0.06963
SCZ	149.5	Hx of malignant neoplasm of oral cavity and pharynx	neoplasms	404851	749	1.023	0.9517	1.1	0.533
SCZ	149.9	Cancer of of nasal cavities	neoplasms	405458	348	1.035	0.9304	1.152	0.5254
SCZ	150	Cancer of esophagus	neoplasms	403646	1694	1.025	0.9763	1.076	0.322
SCZ	151	Cancer of stomach	neoplasms	404646	954	0.9906	0.9286	1.057	0.7736
SCZ	153	Colorectal cancer	neoplasms	393138	9138	1.033	1.011	1.055	0.002963
SCZ	153.2	Colon cancer	neoplasms	394668	7960	1.024	1.001	1.048	0.03814
SCZ	153.3	Malignant neoplasm of rectum, rectosigmoid junction, and anus	neoplasms	402044	2809	1.057	1.018	1.097	0.004123
SCZ	155	Cancer of liver and intrahepatic bile duct	neoplasms	402441	2687	1.068	1.027	1.11	0.0008551
SCZ	155.1	Malignant neoplasm of liver, primary	neoplasms	403108	2284	1.074	1.03	1.12	0.0007919
SCZ	157	Pancreatic cancer	neoplasms	404087	1473	1.081	1.026	1.139	0.003296
SCZ	158	Neoplasm of unspecified nature of digestive system	neoplasms	399916	1853	1.024	0.9777	1.073	0.3147
SCZ	159	Malignant neoplasm of other and ill-defined sites within the digestive organs and peritoneum	neoplasms	403059	1532	0.9982	0.9486	1.05	0.9449
SCZ	159.2	Malignant neoplasm of small intestine, including duodenum	neoplasms	405426	505	0.9973	0.9128	1.09	0.9515
SCZ	159.3	Malignant neoplasm of gallbladder and extrahepatic bile ducts	neoplasms	405658	371	0.9902	0.893	1.098	0.8523
SCZ	159.4	Malignant neoplasm of retroperitoneum and peritoneum	neoplasms	405968	113	1.019	0.8453	1.229	0.8426
SCZ	164	Cancer of intrathoracic organs	neoplasms	405392	251	0.9773	0.8624	1.108	0.7193
SCZ	165	Cancer within the respiratory system	neoplasms	391241	11340	1.041	1.021	1.061	3.454e-05
SCZ	165.1	Cancer of bronchus; lung	neoplasms	392505	10585	1.037	1.017	1.058	0.0002725
SCZ	170	Cancer of bone and connective tissue	neoplasms	402539	1608	1.02	0.9706	1.072	0.4339
SCZ	170.1	Bone cancer	neoplasms	404809	509	0.9738	0.8917	1.063	0.5541
SCZ	170.2	Cancer of connective tissue	neoplasms	403819	1140	1.048	0.9876	1.111	0.1221
SCZ	172	Skin cancer	neoplasms	316471	72575	1.015	1.006	1.023	0.0007754
SCZ	172.1	Melanomas of skin, dx or hx	neoplasms	354499	37104	0.9884	0.9776	0.9994	0.03832
SCZ	172.11	Melanomas of skin	neoplasms	393177	8986	0.9666	0.9463	0.9874	0.001741
SCZ	172.2	Other non-epithelial cancer of skin	neoplasms	327748	59690	1.021	1.012	1.031	5.903e-06	*
SCZ	172.21	Basal cell carcinoma	neoplasms	366278	26743	1.009	0.9967	1.022	0.147
SCZ	172.22	Squamous cell carcinoma	neoplasms	379865	16072	1.005	0.9891	1.022	0.5227
SCZ	172.3	Carcinoma in situ of skin	neoplasms	394125	4872	1.016	0.9875	1.046	0.2694
SCZ	173	Neoplasm of uncertain behavior of skin	neoplasms	310490	49410	1.036	1.026	1.046	1.024e-12	*
SCZ	174	Breast cancer	neoplasms	403071	2188	1.014	0.9703	1.059	0.5398
SCZ	174.1	Breast cancer [female]	neoplasms	403732	1965	1.016	0.9703	1.064	0.4971
SCZ	174.11	Malignant neoplasm of female breast	neoplasms	403920	1816	1.015	0.9674	1.065	0.5439
SCZ	174.2	Breast cancer [male]	neoplasms	405880	215	1.002	0.874	1.148	0.9797
SCZ	174.3	Neoplasm of uncertain behavior of breast	neoplasms	405584	172	1.019	0.8764	1.184	0.81
SCZ	175	Acquired absence of breast	neoplasms	405604	353	1.02	0.9184	1.134	0.7071
SCZ	180	Cervical cancer and dysplasia	neoplasms	403742	1518	1.093	1.037	1.152	0.0008624
SCZ	180.1	Cervical cancer	neoplasms	405777	255	1.05	0.9277	1.189	0.4396
SCZ	180.3	Cervical intraepithelial neoplasia [CIN] [Cervical dysplasia]	neoplasms	404067	1320	1.112	1.051	1.177	0.0002135
SCZ	182	Malignant neoplasm of uterus	neoplasms	405859	258	0.9069	0.8025	1.025	0.1176
SCZ	184	Cancer of other female genital organs	neoplasms	405222	475	0.9793	0.8942	1.073	0.6527
SCZ	184.1	Malignant neoplasm of ovary and other uterine adnexa	neoplasms	405797	218	0.9037	0.7908	1.033	0.1369
SCZ	184.11	Malignant neoplasm of ovary	neoplasms	405960	171	0.9542	0.8205	1.11	0.5429
SCZ	184.2	Cancer of other female genital organs (excluding uterus and ovary)	neoplasms	405907	149	1.088	0.9258	1.278	0.3058
SCZ	185	Cancer of prostate	neoplasms	362739	37488	1.005	0.9938	1.016	0.392
SCZ	187	Cancer of other male genital organs	neoplasms	401858	1962	1.023	0.9783	1.07	0.3155
SCZ	187.1	Malignant neoplasm of unspecified male genital organ	neoplasms	405040	383	1.099	0.9929	1.217	0.06846
SCZ	187.2	Malignant neoplasm of testis	neoplasms	404709	1018	0.9896	0.93	1.053	0.7427
SCZ	187.8	Neoplasm of uncertain behavior of male genital organs	neoplasms	404533	521	1.027	0.9414	1.121	0.5441
SCZ	189	Cancer of urinary organs (incl. kidney and bladder)	neoplasms	387556	14733	1	0.9837	1.017	0.9579
SCZ	189.1	Cancer of kidney and renal pelvis	neoplasms	399325	5295	0.978	0.9514	1.005	0.1139
SCZ	189.11	Malignant neoplasm of kidney, except pelvis	neoplasms	399944	4896	0.9778	0.9502	1.006	0.1247
SCZ	189.12	Malignant neoplasm of renal pelvis	neoplasms	404308	964	0.9296	0.8719	0.9911	0.02543
SCZ	189.2	Cancer of bladder	neoplasms	393466	9963	1.011	0.9911	1.032	0.2732
SCZ	189.21	Malignant neoplasm of bladder	neoplasms	394944	9034	1.016	0.9945	1.038	0.146
SCZ	189.4	Malignant neoplasm of other urinary organs	neoplasms	404763	705	1.008	0.9346	1.086	0.8439
SCZ	190	Cancer of eye	neoplasms	404700	604	0.9241	0.8523	1.002	0.05565
SCZ	191	Manlignant and unknown neoplasms of brain and nervous system	neoplasms	402764	1776	0.9903	0.9446	1.038	0.6854
SCZ	191.1	Cancer of brain and nervous system	neoplasms	403962	1146	0.9601	0.9054	1.018	0.1731
SCZ	191.11	Cancer of brain	neoplasms	404409	967	0.9709	0.9109	1.035	0.3647
SCZ	193	Thyroid cancer	neoplasms	403648	2056	1.013	0.9696	1.059	0.559
SCZ	194	Cancer of other endocrine glands	neoplasms	403884	1158	0.9762	0.9209	1.035	0.4194
SCZ	195	Cancer, suspected or other	neoplasms	383824	10369	1.036	1.016	1.057	0.0004168
SCZ	195.1	Malignant neoplasm, other	neoplasms	392065	5483	1.038	1.01	1.066	0.007227
SCZ	195.3	Malignant neoplasm of head, face, and neck	neoplasms	398117	3996	1.039	1.007	1.072	0.01749
SCZ	196	Radiotherapy	neoplasms	399898	4925	1.018	0.9891	1.047	0.227
SCZ	197	Chemotherapy	neoplasms	393341	8633	1.01	0.9883	1.032	0.3733
SCZ	198	Secondary malignant neoplasm	neoplasms	387256	14055	1.036	1.018	1.054	5.911e-05
SCZ	198.1	Secondary malignancy of lymph nodes	neoplasms	397186	6065	1.019	0.993	1.045	0.1533
SCZ	198.2	Secondary malignancy of respiratory organs	neoplasms	402160	2566	1.017	0.9773	1.057	0.4136
SCZ	198.3	Secondary malignant neoplasm of digestive systems	neoplasms	404644	779	1.025	0.9546	1.101	0.4951
SCZ	198.4	Secondary malignant neoplasm of liver	neoplasms	402812	2321	1.013	0.9716	1.055	0.5504
SCZ	198.5	Secondary malignancy of brain/spine	neoplasms	404163	1462	0.9812	0.9315	1.034	0.4742
SCZ	198.6	Secondary malignancy of bone	neoplasms	400601	4195	1.034	1.002	1.066	0.03492
SCZ	198.7	Secondary malignant neoplasm of skin	neoplasms	405676	177	0.9995	0.861	1.16	0.9948
SCZ	199	Neoplasm of uncertain behavior	neoplasms	365827	15188	1.024	1.008	1.041	0.004263
SCZ	199.4	Neurofibromatosis	neoplasms	405371	378	0.9512	0.859	1.053	0.336
SCZ	200	Myeloproliferative disease	neoplasms	397642	4952	1.058	1.028	1.089	0.0001025
SCZ	200.1	Polycythemia vera	neoplasms	403202	1794	1.078	1.028	1.13	0.00184
SCZ	201	Hodgkin's disease	neoplasms	404784	835	0.8941	0.8348	0.9575	0.00136
SCZ	202	Cancer of other lymphoid, histiocytic tissue	neoplasms	398679	5305	0.9937	0.9667	1.022	0.6545
SCZ	202.2	Non-Hodgkins lymphoma	neoplasms	399329	5042	0.9939	0.9662	1.022	0.67
SCZ	202.21	Nodular lymphoma	neoplasms	404838	970	0.9683	0.9083	1.032	0.324
SCZ	202.22	Reticulosarcoma	neoplasms	404902	953	1.014	0.9508	1.082	0.6686
SCZ	202.23	Lymphosarcoma	neoplasms	405745	229	1.051	0.9212	1.199	0.459
SCZ	202.24	Large cell lymphoma	neoplasms	405844	248	0.9406	0.8293	1.067	0.3402
SCZ	204	Leukemia	neoplasms	399202	5502	0.97	0.9441	0.9966	0.0274
SCZ	204.1	Lymphoid leukemia	neoplasms	402852	2725	0.9305	0.8955	0.9668	0.0002291
SCZ	204.11	Lymphoid leukemia, acute	neoplasms	405958	128	0.9745	0.8178	1.161	0.7723
SCZ	204.12	Lymphoid leukemia, chronic	neoplasms	403327	2451	0.927	0.8902	0.9652	0.0002346
SCZ	204.2	Myeloid leukemia	neoplasms	404655	1163	0.9884	0.9323	1.048	0.6943
SCZ	204.21	Myeloid leukemia, acute	neoplasms	405461	513	0.9872	0.9042	1.078	0.7738
SCZ	204.22	Myeloid leukemia, chronic	neoplasms	405463	628	0.9647	0.891	1.044	0.3747
SCZ	204.3	Monocytic leukemia	neoplasms	405892	193	0.9161	0.794	1.057	0.2297
SCZ	204.4	Multiple myeloma	neoplasms	404306	1352	1.031	0.9763	1.088	0.2739
SCZ	208	Benign neoplasm of colon	neoplasms	249357	112737	1.02	1.013	1.028	1.601e-07	*
SCZ	209	Neuroendocrine tumors	neoplasms	405413	443	0.9826	0.8941	1.08	0.7145
SCZ	210	Benign neoplasm of lip, oral cavity, and pharynx	neoplasms	398994	2651	1.03	0.9904	1.07	0.1413
SCZ	211	Benign neoplasm of other parts of digestive system	neoplasms	395243	3233	0.9865	0.9525	1.022	0.4486
SCZ	212	Benign neoplasm of respiratory and intrathoracic organs	neoplasms	403056	1111	1.066	1.004	1.132	0.0358
SCZ	213	Benign neoplasm of bone and articular cartilage	neoplasms	403717	615	0.9809	0.9056	1.063	0.6365
SCZ	214	Lipoma	neoplasms	378661	12669	1.055	1.036	1.074	6.757e-09	*
SCZ	214.1	Lipoma of skin and subcutaneous tissue	neoplasms	391253	6268	1.058	1.031	1.085	1.31e-05
SCZ	215	Other benign neoplasm of connective and other soft tissue	neoplasms	398189	2016	1.02	0.976	1.067	0.3755
SCZ	216	Benign neoplasm of skin	neoplasms	327631	34943	1.04	1.028	1.051	1.107e-11	*
SCZ	216.1	Screening for malignant neoplasms of the skin	neoplasms	374809	11578	1.058	1.038	1.078	6.158e-09	*
SCZ	217	Vascular hamartomas and non-neoplastic nevi	neoplasms	370897	10703	1.041	1.021	1.062	4.801e-05
SCZ	217.1	Nevus, non-neoplastic	neoplasms	371635	10346	1.044	1.023	1.065	2.367e-05
SCZ	218	Benign neoplasm of uterus	neoplasms	403342	1608	1.032	0.9805	1.086	0.2274
SCZ	218.1	Uterine leiomyoma	neoplasms	403589	1530	1.031	0.9784	1.086	0.2537
SCZ	220	Benign neoplasm of ovary	neoplasms	405847	143	1.142	0.9678	1.347	0.116
SCZ	222	Benign neoplasm of male genital organs	neoplasms	396074	3610	1.055	1.021	1.091	0.001584
SCZ	223	Benign neoplasm of kidney and other urinary organs	neoplasms	402435	1228	0.9918	0.9369	1.05	0.7767
SCZ	224	Benign neoplasm of eye	neoplasms	380618	16698	0.9947	0.9792	1.011	0.5129
SCZ	224.1	Benign neoplasm of eye, uveal	neoplasms	382323	15899	0.9949	0.979	1.011	0.5374
SCZ	225	Benign neoplasm of brain and other parts of nervous system	neoplasms	402256	2456	0.9828	0.944	1.023	0.3978
SCZ	225.1	Benign neoplasm of brain, cranial nerves, meninges	neoplasms	402536	2309	0.9832	0.9432	1.025	0.4239
SCZ	225.2	Benign neoplasm of spinal cord, meninges	neoplasms	405912	157	1.007	0.8592	1.18	0.9325
SCZ	226	Benign neoplasm of thyroid glands	neoplasms	404381	630	0.9698	0.8961	1.05	0.4467
SCZ	227	Benign neoplasm of other endocrine glands and related structures	neoplasms	399038	4415	1.032	1.002	1.064	0.03815
SCZ	227.1	Benign neoplasm of adrenal gland	neoplasms	402209	2195	1.035	0.9916	1.08	0.1159
SCZ	227.2	Benign neoplasm of parathyroid gland	neoplasms	405290	487	1.027	0.939	1.124	0.5551
SCZ	227.3	Benign neoplasm of pituitary gland and craniopharyngeal duct (pouch)	neoplasms	404117	1677	1.019	0.9706	1.07	0.4495
SCZ	228	Hemangioma and lymphangioma, any site	neoplasms	381016	7755	1.031	1.008	1.055	0.007975
SCZ	228.1	Hemangioma of skin and subcutaneous tissue	neoplasms	388856	4645	1.016	0.9866	1.046	0.2895
SCZ	229	Benign neoplasm of unspecified sites	neoplasms	401506	647	1.072	0.9914	1.159	0.08113
SCZ	230	Kaposi's sarcoma	neoplasms	405785	262	1.065	0.9416	1.205	0.3156
SCZ	860	Bone marrow or stem cell transplant	neoplasms	405654	439	1.038	0.9439	1.141	0.4443
SCZ	320	Meningitis	neurological	404540	769	1.017	0.9472	1.093	0.6351
SCZ	323	Encephalitis	neurological	405176	478	1.003	0.9157	1.098	0.9548
SCZ	323.2	Acute (transverse) myelitis	neurological	406098	103	0.8545	0.7035	1.038	0.1131
SCZ	323.8	Encephalitis, non-infectious	neurological	405618	277	0.9736	0.8644	1.097	0.66
SCZ	324	Other CNS infection and poliomyelitis	neurological	404598	888	0.9978	0.9334	1.067	0.9472
SCZ	327	Sleep disorders	neurological	254690	101585	1.033	1.025	1.04	2.199e-17	*
SCZ	327.1	Hypersomnia	neurological	394439	2858	0.99	0.9539	1.028	0.5973
SCZ	327.3	Sleep apnea	neurological	257526	129765	0.964	0.9574	0.9706	9.313e-26	*
SCZ	327.31	Central/nonobstroctive sleep apnea	neurological	396030	4645	0.9801	0.9518	1.009	0.1782
SCZ	327.32	Obstructive sleep apnea	neurological	280962	105889	0.9562	0.9493	0.9631	1.066e-33	*
SCZ	327.4	Insomnia	neurological	303968	64803	1.05	1.041	1.059	3.104e-28	*
SCZ	327.41	Organic or persistent insomnia	neurological	396427	4104	1.015	0.9843	1.048	0.3345
SCZ	327.5	Parasomnia	neurological	388569	7259	1.007	0.984	1.031	0.5378
SCZ	327.6	Circadian rhythm sleep disorder	neurological	403258	858	0.9714	0.9079	1.039	0.4004
SCZ	327.7	Sleep related movement disorders	neurological	375376	17356	0.9697	0.9549	0.9847	8.945e-05
SCZ	327.71	Restless legs syndrome	neurological	386925	12791	0.9463	0.9296	0.9633	1.252e-09	*
SCZ	327.72	Sleep related leg cramps	neurological	402082	1119	0.9612	0.9057	1.02	0.192
SCZ	331	Other cerebral degenerations	neurological	399249	1953	1.009	0.9646	1.056	0.6907
SCZ	331.1	Hydrocephalus	neurological	404777	896	0.9532	0.892	1.019	0.1576
SCZ	331.9	Cerebral degeneration, unspecified	neurological	401688	718	1.04	0.9654	1.121	0.3
SCZ	332	Parkinson's disease	neurological	396891	7241	1.012	0.988	1.036	0.3378
SCZ	333	Extrapyramidal disease and abnormal movement disorders	neurological	374257	19186	1.016	1.001	1.031	0.03214
SCZ	333.1	Essential tremor	neurological	388141	11376	1	0.9815	1.019	0.9805
SCZ	333.2	Myoclonus	neurological	403475	1123	1.019	0.9606	1.081	0.5281
SCZ	333.3	Tics and choreas	neurological	405649	290	1.099	0.9779	1.235	0.1129
SCZ	333.4	Torsion dystonia	neurological	402264	1973	1.15	1.099	1.203	1.195e-09	*
SCZ	333.8	Other degenerative diseases of the basal ganglia	neurological	405418	294	0.9697	0.8633	1.089	0.6037
SCZ	334	Degenerative disease of the spinal cord	neurological	398798	3177	1.015	0.9796	1.051	0.4136
SCZ	334.1	Spinocerebellar disease	neurological	404842	692	1.011	0.9377	1.091	0.7719
SCZ	334.2	Anterior horn cell disease	neurological	404824	831	1.002	0.9349	1.073	0.9614
SCZ	334.21	Amyotrophic Lateral Sclerosis	neurological	405405	619	0.9747	0.8998	1.056	0.5289
SCZ	335	Multiple sclerosis	neurological	402980	2428	0.9571	0.9193	0.9964	0.03285
SCZ	337	Disorders of the autonomic nervous system	neurological	381829	11544	0.9908	0.9724	1.01	0.3372
SCZ	337.1	Peripheral autonomic neuropathy	neurological	383705	10567	0.9925	0.9732	1.012	0.4523
SCZ	338	Pain	neurological	299432	58031	1.033	1.024	1.043	1.904e-12	*
SCZ	338.1	Acute pain	neurological	358067	16401	1.027	1.011	1.043	0.0009696
SCZ	338.2	Chronic pain	neurological	328068	42522	1.036	1.025	1.047	1.458e-11	*
SCZ	339	Other headache syndromes	neurological	315403	52239	1.017	1.007	1.027	0.0006475
SCZ	340	Migraine	neurological	367630	26758	0.9596	0.9471	0.9722	5.658e-10	*
SCZ	340.1	Migrain with aura	neurological	398167	3524	0.9503	0.9189	0.9828	0.00299
SCZ	341	Other demyelinating diseases of central nervous system	neurological	405472	296	1.064	0.9479	1.194	0.2934
SCZ	342	Hemiplegia	neurological	401134	1994	0.992	0.9488	1.037	0.7252
SCZ	344	Other paralytic syndromes	neurological	397789	4429	1.016	0.986	1.047	0.2984
SCZ	345	Epilepsy, recurrent seizures, convulsions	neurological	381626	15824	1.043	1.026	1.06	2.822e-07	*
SCZ	345.1	Epilepsy	neurological	393816	7929	1.019	0.9959	1.042	0.1093
SCZ	345.11	Generalized convulsive epilepsy	neurological	403828	1030	1.034	0.9718	1.1	0.2927
SCZ	345.12	Partial epilepsy	neurological	400601	3245	1.018	0.9833	1.054	0.3104
SCZ	345.3	Convulsions	neurological	387062	11699	1.046	1.027	1.066	1.845e-06	*
SCZ	346	Abnormal findings on study of brain and/or nervous system	neurological	402377	555	1.035	0.9515	1.126	0.4206
SCZ	346.1	Nonspecific abnormal findings on radiological and other examination of skull and head	neurological	400937	801	1.024	0.9548	1.099	0.5032
SCZ	346.2	Nonspecific abnormal results of function study of brain and central nervous system	neurological	403727	390	1.021	0.9237	1.129	0.6797
SCZ	347	Cataplexy and narcolepsy	neurological	404643	920	1.001	0.9378	1.069	0.9724
SCZ	348	Other conditions of brain	neurological	391614	6668	1.064	1.038	1.09	7.332e-07	*
SCZ	348.2	Cerebral edema and compression of brain	neurological	404256	805	0.9984	0.9311	1.071	0.9632
SCZ	348.4	Cerebral cysts	neurological	405344	313	1.004	0.8973	1.123	0.9497
SCZ	348.7	Coma	neurological	405251	227	1.031	0.9042	1.176	0.6453
SCZ	348.8	Encephalopathy, not elsewhere classified	neurological	394549	5208	1.084	1.055	1.115	1.1e-08	*
SCZ	348.9	Other conditions of brain, NOS	neurological	398754	2199	1.013	0.9706	1.057	0.5601
SCZ	349	Other and unspecified disorders of the nervous system	neurological	398131	2951	1.119	1.078	1.161	2.358e-09	*
SCZ	350	Abnormal movement	neurological	296680	68239	1.032	1.024	1.041	2.731e-13	*
SCZ	350.1	Abnormal involuntary movements	neurological	372381	16422	1.011	0.9953	1.027	0.17
SCZ	350.2	Abnormality of gait	neurological	319262	52194	1.036	1.026	1.046	5.232e-13	*
SCZ	350.3	Lack of coordination	neurological	395417	4239	1.022	0.9914	1.054	0.1594
SCZ	350.5	Abnormal reflex	neurological	405241	192	0.9545	0.8274	1.101	0.5234
SCZ	350.6	Disturbances of sensation of smell and taste	neurological	403245	1252	0.9219	0.8715	0.9752	0.004575
SCZ	351	Other peripheral nerve disorders	neurological	304563	69650	0.9712	0.9631	0.9793	7.671e-12	*
SCZ	352	Disorders of other cranial nerves	neurological	394708	5665	1.015	0.9885	1.042	0.2683
SCZ	352.1	Trigeminal nerve disorders [CN5]	neurological	400857	2158	1.028	0.9845	1.073	0.2122
SCZ	352.2	Facial nerve disorders [CN7]	neurological	400387	3281	1.011	0.9768	1.047	0.5236
SCZ	353	Nerve root and plexus disorders	neurological	392664	5324	1.001	0.9738	1.029	0.9518
SCZ	353.1	Nerve plexus lesions	neurological	403684	1079	1.004	0.9457	1.067	0.8845
SCZ	353.2	Nerve root lesions	neurological	397845	2953	0.9983	0.9623	1.036	0.9261
SCZ	355	Complex regional/central pain syndrome	neurological	401334	1945	1.005	0.9605	1.051	0.8364
SCZ	355.1	Chronic pain syndrome	neurological	371642	21100	1.035	1.02	1.049	2.411e-06	*
SCZ	356	Hereditary and idiopathic peripheral neuropathy	neurological	350160	31572	1.002	0.9906	1.014	0.7004
SCZ	357	Inflammatory and toxic neuropathy	neurological	381548	10701	1.013	0.9937	1.033	0.1836
SCZ	358	Myoneural disorders	neurological	404668	1048	1.015	0.9544	1.08	0.6356
SCZ	358.1	Myasthenia gravis	neurological	405063	911	1.009	0.9449	1.078	0.7795
SCZ	359	Muscular dystrophies and other myopathies	neurological	402644	1413	1.018	0.9658	1.074	0.5009
SCZ	359.1	Muscular dystrophies	neurological	405758	280	1.063	0.9443	1.198	0.3103
SCZ	359.2	Myopathy	neurological	402997	1205	1.006	0.95	1.065	0.8361
SCZ	634	Miscarriage; stillbirth	pregnancy complications	405095	414	0.9793	0.8874	1.081	0.6768
SCZ	634.1	Missed abortion/Hydatidiform mole	pregnancy complications	405551	145	0.819	0.6954	0.9646	0.01679
SCZ	635	Hemorrhage during pregnancy; childbirth and postpartum	pregnancy complications	405967	106	1.325	1.089	1.611	0.004854
SCZ	636	Early or threatened labor; hemorrhage in early pregnancy	pregnancy complications	405405	483	1.113	1.013	1.222	0.0258
SCZ	636.1	Threatened premature labor	pregnancy complications	406006	119	1.24	1.03	1.492	0.02312
SCZ	636.3	Hemorrhage in early pregnancy	pregnancy complications	405781	228	1.038	0.9083	1.187	0.5829
SCZ	642	Hypertension complicating pregnancy, childbirth, and the puerperium	pregnancy complications	405812	228	1.032	0.9042	1.177	0.6434
SCZ	646	Other complications of pregnancy NEC	pregnancy complications	405513	334	1.144	1.023	1.279	0.01832
SCZ	649	Other conditions or status of the mother complicating pregnancy, childbirth, or the puerperium	pregnancy complications	405273	470	1.083	0.9863	1.188	0.09489
SCZ	649.1	Diabetes or abnormal glucose tolerance complicating pregnancy	pregnancy complications	405866	228	0.9716	0.852	1.108	0.6679
SCZ	653	Problems associated with amniotic cavity and membranes	pregnancy complications	405948	109	0.9525	0.7874	1.152	0.6163
SCZ	654	Other and unspecified complications of birth; puerperium affecting management of mother	pregnancy complications	405920	189	1.049	0.9064	1.214	0.5204
SCZ	654.1	Abnormality of organs and soft tissues of pelvis complicating pregnancy, childbirth, or the puerperium	pregnancy complications	405913	219	1.163	1.015	1.333	0.02947
SCZ	655	Known or suspected fetal abnormality affecting management of mother	pregnancy complications	405261	598	1.09	1.001	1.186	0.04621
SCZ	656	Other perinatal conditions of fetus or newborn	pregnancy complications	404209	675	1.013	0.9376	1.094	0.745
SCZ	464	Acute sinusitis	respiratory	347734	21960	1.063	1.048	1.078	8.26e-18	*
SCZ	465	Acute upper respiratory infections of multiple or unspecified sites	respiratory	275781	64081	1.101	1.091	1.111	4.825e-101	*
SCZ	465.2	Acute pharyngitis	respiratory	363780	11920	1.115	1.094	1.136	2.879e-30	*
SCZ	465.4	Acute laryngitis and tracheitis	respiratory	402374	546	1.023	0.9395	1.114	0.6015
SCZ	470	Septal Deviations/Turbinate Hypertrophy	respiratory	385006	12251	1.028	1.01	1.047	0.002649
SCZ	471	Nasal polyps	respiratory	399859	3469	1.039	1.004	1.075	0.02775
SCZ	472	Chronic pharyngitis and nasopharyngitis	respiratory	366492	17938	1.031	1.015	1.047	9.515e-05
SCZ	473	Diseases of the larynx and vocal cords	respiratory	379218	16118	1.036	1.019	1.052	1.746e-05
SCZ	473.1	Chronic laryngitis	respiratory	403145	774	1.05	0.9769	1.128	0.1859
SCZ	473.3	Paralysis/spasm of vocal cords or larynx	respiratory	403993	1193	1.039	0.9808	1.101	0.1935
SCZ	473.4	Voice disturbance	respiratory	383651	13020	1.043	1.025	1.062	3.174e-06	*
SCZ	474	Acute and chronic tonsillitis	respiratory	399960	2281	1.051	1.008	1.096	0.01907
SCZ	474.1	Acute tonsillitis	respiratory	403126	631	0.9949	0.9196	1.076	0.8995
SCZ	474.2	Chronic tonsillitis and adenoiditis	respiratory	402663	1495	1.046	0.9936	1.101	0.08666
SCZ	475	Chronic sinusitis	respiratory	340947	32086	1.049	1.037	1.062	5.098e-16	*
SCZ	475.9	Postnasal drip	respiratory	400233	1218	0.9998	0.9442	1.059	0.9957
SCZ	476	Allergic rhinitis	respiratory	286826	77769	1.032	1.024	1.041	9.181e-15	*
SCZ	477	Epistaxis or throat hemorrhage	respiratory	389369	7706	1.022	0.999	1.046	0.06068
SCZ	478	Throat pain	respiratory	395961	1698	1.063	1.013	1.116	0.01257
SCZ	479	Other upper respiratory disease	respiratory	364277	13675	1.017	0.9994	1.035	0.0588
SCZ	480	Pneumonia	respiratory	346552	36031	1.054	1.042	1.065	2.544e-20	*
SCZ	480.1	Bacterial pneumonia	respiratory	385014	9635	1.053	1.031	1.075	9.176e-07	*
SCZ	480.11	Pneumococcal pneumonia	respiratory	400065	1675	1.058	1.008	1.111	0.02261
SCZ	480.12	Pseudomonal pneumonia	respiratory	405452	293	1.022	0.9102	1.148	0.7085
SCZ	480.13	MRSA pneumonia	respiratory	405607	155	1.017	0.8665	1.193	0.8397
SCZ	480.2	Viral pneumonia	respiratory	404053	528	1.034	0.9479	1.127	0.453
SCZ	480.3	Pneumonia due to fungus (mycoses)	respiratory	402522	980	1.068	1.003	1.139	0.04134
SCZ	480.5	Bronchopneumonia and lung abscess	respiratory	402158	1056	1.056	0.9929	1.122	0.08343
SCZ	481	Influenza	respiratory	388838	4222	1.056	1.024	1.089	0.00056
SCZ	483	Acute bronchitis and bronchiolitis	respiratory	330120	29736	1.08	1.067	1.093	8.741e-36	*
SCZ	495	Asthma	respiratory	360910	31223	1.011	0.9993	1.023	0.06576
SCZ	495.1	Chronic obstructive asthma	respiratory	398076	3524	1.036	1.001	1.071	0.04154
SCZ	495.11	Chronic obstructive asthma with exacerbation	respiratory	403234	946	1.067	0.9998	1.138	0.05085
SCZ	495.2	Asthma with exacerbation	respiratory	398171	3512	0.9899	0.9572	1.024	0.5545
SCZ	496	Chronic airway obstruction	respiratory	290149	87268	1.053	1.044	1.061	1.879e-37	*
SCZ	496.1	Emphysema	respiratory	386023	9385	1.053	1.031	1.075	1.383e-06	*
SCZ	496.2	Chronic bronchitis	respiratory	365188	23154	1.056	1.042	1.071	2.431e-15	*
SCZ	496.21	Obstructive chronic bronchitis	respiratory	371550	20157	1.056	1.041	1.071	1.611e-13	*
SCZ	496.3	Bronchiectasis	respiratory	402972	1515	1.046	0.9938	1.101	0.08526
SCZ	497	Bronchitis	respiratory	355010	17070	1.092	1.075	1.109	4.357e-28	*
SCZ	498	Acute bronchospasm	respiratory	401986	577	1.126	1.037	1.223	0.004921
SCZ	500	Lung disease due to external agents	respiratory	400675	2594	0.9866	0.9486	1.026	0.4995
SCZ	500.1	Extrinsic allergic alveolitis	respiratory	405391	375	1.077	0.9725	1.194	0.1537
SCZ	500.2	Pneumoconiosis	respiratory	403103	1766	0.9708	0.9257	1.018	0.2229
SCZ	501	Pneumonitis due to inhalation of food or vomitus	respiratory	398374	2751	1.104	1.062	1.147	4.018e-07	*
SCZ	502	Postinflammatory pulmonary fibrosis	respiratory	395283	4768	1.004	0.9753	1.034	0.7871
SCZ	503	Pulmonary congestion and hypostasis	respiratory	398263	1807	1.02	0.9735	1.069	0.4009
SCZ	504	Other alveolar and parietoalveolar pneumonopathy	respiratory	399612	3631	0.9994	0.9668	1.033	0.9697
SCZ	504.1	Idiopathic fibrosing alveolitis	respiratory	402661	1884	1.005	0.9597	1.052	0.839
SCZ	505	Other pulmonary inflamation or edema	respiratory	402043	1089	1.007	0.9481	1.07	0.8185
SCZ	506	Empyema and pneumothorax	respiratory	399218	3592	1.051	1.017	1.087	0.003282
SCZ	507	Pleurisy; pleural effusion	respiratory	377063	14171	1.019	1.002	1.036	0.03262
SCZ	508	Pulmonary collapse; interstitial and compensatory emphysema	respiratory	383908	6672	1.024	0.9992	1.049	0.05845
SCZ	509	Respiratory failure, insufficiency, arrest	respiratory	364875	26086	1.048	1.034	1.061	1.151e-12	*
SCZ	509.1	Respiratory failure	respiratory	375352	19642	1.06	1.045	1.076	3.34e-15	*
SCZ	509.2	Respiratory insufficiency	respiratory	401365	1562	1.088	1.034	1.144	0.001102
SCZ	509.3	Pulmonary insufficiency or respiratory failure following trauma and surgery	respiratory	401142	1609	1.033	0.9833	1.086	0.1948
SCZ	509.8	Dependence on respirator [Ventilator] or supplemental oxygen	respiratory	391339	7413	1.014	0.9906	1.038	0.2416
SCZ	510	Other diseases of lung	respiratory	367682	17806	1.011	0.9954	1.026	0.1716
SCZ	510.2	Lung transplant	respiratory	405722	195	0.9469	0.8217	1.091	0.4511
SCZ	512	Other symptoms of respiratory system	respiratory	192666	147195	1.036	1.028	1.043	5.521e-23	*
SCZ	512.1	Wheezing	respiratory	391125	3371	1.004	0.97	1.039	0.8247
SCZ	512.2	Painful respiration	respiratory	378930	6646	1.041	1.015	1.067	0.001444
SCZ	512.3	Abnormal chest sounds	respiratory	404746	152	1.059	0.9004	1.245	0.49
SCZ	512.7	Shortness of breath	respiratory	281517	73825	1.016	1.008	1.025	0.000127
SCZ	512.8	Cough	respiratory	284677	59275	1.029	1.02	1.039	4.207e-10	*
SCZ	512.9	Other dyspnea	respiratory	291869	59784	1	0.9911	1.009	0.9956
SCZ	513	Respiratory abnormalities	respiratory	382199	8671	1.031	1.009	1.053	0.005696
SCZ	513.3	Hypoventilation	respiratory	395884	3077	1.005	0.9696	1.042	0.7845
SCZ	513.31	Apnea	respiratory	401364	1198	0.9918	0.9364	1.05	0.7775
SCZ	513.32	Orthopnea	respiratory	403863	444	1.017	0.9257	1.118	0.7205
SCZ	513.4	Hyperventilation	respiratory	404415	213	1.019	0.889	1.168	0.789
SCZ	513.8	Disorders of diaphragm	respiratory	402513	1361	1.02	0.9662	1.076	0.4763
SCZ	514	Abnormal findings examination of lungs	respiratory	348093	29540	1.032	1.02	1.045	2.632e-07	*
SCZ	514.1	Abnormal results of function study of pulmonary system	respiratory	402711	499	0.9399	0.8599	1.027	0.1716
SCZ	514.2	Solitary pulmonary nodule	respiratory	370753	19377	1.027	1.012	1.042	0.0003416
SCZ	516	Abnormal sputum	respiratory	394892	4465	1.1	1.067	1.133	5.757e-10	*
SCZ	516.1	Hemoptysis	respiratory	396661	4189	1.101	1.068	1.136	1.06e-09	*
SCZ	519	Other diseases of respiratory system, not elsewhere classified	respiratory	369413	14265	1.046	1.028	1.064	2.212e-07	*
SCZ	519.1	Tracheostomy complications	respiratory	405718	260	1.061	0.9382	1.2	0.3443
SCZ	519.2	Respiratory complications	respiratory	403583	431	1.014	0.9212	1.115	0.7817
SCZ	519.8	Other diseases of respiratory system, NEC	respiratory	392602	3598	1.025	0.9917	1.06	0.1416
SCZ	519.9	Symptoms involving respiratory system and other chest symptoms	respiratory	390445	5236	1.053	1.024	1.082	0.0002864
SCZ	360	Disorders of the globe	sense organs	402843	1145	1.035	0.9762	1.098	0.2463
SCZ	360.2	Progressive myopia	sense organs	404407	569	1.051	0.9668	1.142	0.2433
SCZ	360.3	Hypotony of eye	sense organs	405681	245	1.028	0.9054	1.168	0.6665
SCZ	361	Retinal detachments and defects	sense organs	389110	11244	1.026	1.006	1.046	0.00895
SCZ	361.1	Retinal detachment with retinal defect	sense organs	399744	4264	1.038	1.006	1.07	0.01792
SCZ	361.2	Retinoschisis and retinal cysts	sense organs	403983	1461	0.9557	0.9073	1.007	0.08824
SCZ	362	Other retinal disorders	sense organs	296481	76873	1.019	1.011	1.028	8.728e-06
SCZ	362.2	Degeneration of macula and posterior pole of retina	sense organs	335014	50364	1.012	1.001	1.022	0.02435
SCZ	362.21	Macular degeneration, dry	sense organs	373166	23089	1.011	0.9967	1.025	0.1364
SCZ	362.22	Macular degeneration, wet	sense organs	397127	6245	1.016	0.9895	1.042	0.2443
SCZ	362.23	Cystoid macular degeneration of retina	sense organs	395880	5822	1	0.9742	1.027	0.9841
SCZ	362.26	Macular puckering of retina	sense organs	378856	16849	1.017	1.001	1.033	0.04291
SCZ	362.27	Drusen (degenerative) of retina	sense organs	388345	7210	0.9951	0.9717	1.019	0.6832
SCZ	362.29	Macular degeneration (senile) of retina NOS	sense organs	388065	9963	1.012	0.9916	1.034	0.245
SCZ	362.3	Other nondiabetic retinopathy	sense organs	382322	10980	1.004	0.9851	1.024	0.6636
SCZ	362.31	Separation of retinal layers	sense organs	403008	1487	1.027	0.9749	1.081	0.3173
SCZ	362.4	Retinal vascular changes and abnomalities	sense organs	388165	10364	1.009	0.9887	1.029	0.3989
SCZ	362.5	Toxic maculopathy of retina	sense organs	405381	246	0.9818	0.8651	1.114	0.7759
SCZ	362.6	Peripheral retinal degenerations	sense organs	390880	6486	1.052	1.027	1.079	5.946e-05
SCZ	362.7	Hereditary retinal dystrophies	sense organs	401604	1498	0.9597	0.9116	1.01	0.1177
SCZ	362.8	Retinal hemorrhage/ischemia	sense organs	393386	4542	0.9974	0.9682	1.028	0.8662
SCZ	362.9	Retinal edema	sense organs	397076	4620	0.9908	0.962	1.02	0.5408
SCZ	363	Chorioretinal inflammations, scars, and other disorders of choroid	sense organs	389498	7705	1.023	0.9997	1.047	0.05279
SCZ	363.3	Chorioretinal scars	sense organs	391755	6736	1.028	1.003	1.054	0.02632
SCZ	363.4	Choroidal degenerations	sense organs	405292	238	0.9805	0.8617	1.116	0.765
SCZ	364	Corneal opacity and other disorders of cornea	sense organs	386660	9849	0.9977	0.9776	1.018	0.8219
SCZ	364.1	Corneal opacity	sense organs	391508	6966	1.007	0.9832	1.032	0.5638
SCZ	364.2	Corneal edema	sense organs	403048	1544	1.046	0.9943	1.101	0.0815
SCZ	364.4	Corneal degenerations	sense organs	399442	2458	0.986	0.9471	1.027	0.4923
SCZ	364.41	Keratoconus	sense organs	405508	506	0.9798	0.8971	1.07	0.6492
SCZ	364.5	Corneal dystrophy	sense organs	397390	5025	0.9985	0.9706	1.027	0.9151
SCZ	364.51	Fuchs' dystrophy	sense organs	400931	2952	1.022	0.9855	1.061	0.2372
SCZ	364.9	Cornea replaced by transplant	sense organs	404983	1011	1.03	0.967	1.096	0.3618
SCZ	365	Glaucoma	sense organs	317559	70848	1.025	1.016	1.033	1.351e-08	*
SCZ	365.1	Open-angle glaucoma	sense organs	342715	48672	1.026	1.016	1.036	4.048e-07	*
SCZ	365.11	Primary open angle glaucoma	sense organs	383078	17329	1.033	1.017	1.049	4.729e-05
SCZ	365.2	Primary angle-closure glaucoma	sense organs	396298	6050	1.04	1.014	1.068	0.00284
SCZ	365.5	Pseudoexfoliation glaucoma	sense organs	404818	947	1.092	1.023	1.166	0.008528
SCZ	366	Cataract	sense organs	164659	204225	1.035	1.027	1.043	1.463e-19	*
SCZ	366.1	Nonsenile Cataract	sense organs	395693	3923	1.059	1.025	1.093	0.0004855
SCZ	366.2	Senile cataract	sense organs	192882	175298	1.04	1.032	1.047	6.095e-26	*
SCZ	366.3	Traumatic cataract	sense organs	404786	545	1.075	0.9873	1.171	0.09571
SCZ	367	Disorders of refraction and accommodation; blindness and low vision	sense organs	124863	249315	1.045	1.038	1.053	3.274e-34	*
SCZ	367.1	Myopia	sense organs	304150	55928	1.018	1.009	1.027	0.000142
SCZ	367.2	Astigmatism	sense organs	249857	95330	1.015	1.007	1.022	0.0002152
SCZ	367.8	Hypermetropia	sense organs	293224	64406	1.017	1.008	1.026	0.0002357
SCZ	367.9	Blindness and low vision	sense organs	368650	16571	1.023	1.007	1.04	0.004644
SCZ	368	Visual disturbances	sense organs	315981	42939	1.02	1.009	1.03	0.0002068
SCZ	368.1	Amblyopia	sense organs	397202	5497	0.9856	0.9593	1.012	0.2904
SCZ	368.2	Diplopia and disorders of binocular vision	sense organs	389328	8058	0.9666	0.9452	0.9885	0.00294
SCZ	368.3	Anisometropia	sense organs	395936	3024	1.059	1.021	1.099	0.001899
SCZ	368.4	Visual field defects	sense organs	387950	7877	1.006	0.9836	1.029	0.5981
SCZ	368.5	Color vision deficiencies	sense organs	405308	242	0.9599	0.845	1.09	0.5296
SCZ	368.7	Disorders of accommodation	sense organs	405274	254	1.027	0.9072	1.163	0.6738
SCZ	368.9	Subjective visual disturbances	sense organs	380234	8330	1.012	0.9904	1.035	0.2727
SCZ	368.91	Psychophysical visual disturbances	sense organs	404234	554	1.051	0.9663	1.144	0.2444
SCZ	369	Infection of the eye	sense organs	371434	12317	1.065	1.046	1.085	1.173e-11	*
SCZ	369.2	Eye infection, viral	sense organs	400043	2624	1.062	1.021	1.104	0.0026
SCZ	369.5	Conjunctivitis, infectious	sense organs	377273	8461	1.072	1.048	1.095	5.67e-10	*
SCZ	370	Keratitis	sense organs	384337	8243	1.02	0.9979	1.043	0.07619
SCZ	370.1	Corneal ulcer	sense organs	404141	1238	1.027	0.9706	1.087	0.3559
SCZ	370.2	Superficial keratitis	sense organs	400250	1529	1.018	0.9669	1.071	0.504
SCZ	370.3	Keratoconjunctivitis	sense organs	393216	4159	1.017	0.9858	1.049	0.2925
SCZ	370.31	Keratoconjunctivitis sicca	sense organs	395768	3161	1.025	0.9888	1.062	0.1811
SCZ	371	Inflammation of the eye	sense organs	319441	47977	1.041	1.031	1.051	8.417e-16	*
SCZ	371.1	Uveitis, noninfectious or NOS	sense organs	399646	3843	1.017	0.9845	1.05	0.3133
SCZ	371.2	Conjunctivitis, noninfectious	sense organs	386355	7759	1.02	0.9971	1.044	0.08746
SCZ	371.21	Allergic conjunctivitis	sense organs	388070	6982	1.013	0.989	1.038	0.29
SCZ	371.3	Inflammation of eyelids	sense organs	335718	37189	1.042	1.031	1.054	1.357e-13	*
SCZ	371.33	Noninfectious dermatoses of eyelid	sense organs	405669	122	1.088	0.909	1.302	0.3583
SCZ	372	Disorders of conjunctiva	sense organs	382261	8693	1.016	0.9939	1.038	0.1587
SCZ	374	Other disorders of eyelids	sense organs	357633	30285	1.02	1.008	1.033	0.001115
SCZ	374.1	Ectropion or entropion	sense organs	393968	6969	1.009	0.9849	1.034	0.462
SCZ	374.2	Lagophthalmos	sense organs	404098	948	1.007	0.944	1.074	0.829
SCZ	374.3	Ptosis of eyelid	sense organs	389974	9808	1.025	1.005	1.047	0.01581
SCZ	374.6	Dermatochalasis	sense organs	383892	15240	1.006	0.989	1.022	0.515
SCZ	375	Disorders of lacrimal system	sense organs	401287	2037	0.9331	0.8927	0.9753	0.00214
SCZ	375.1	Dry eyes	sense organs	291928	69471	1.021	1.012	1.03	1.764e-06	*
SCZ	375.2	Epiphora	sense organs	402345	1556	0.9139	0.8689	0.9613	0.0004851
SCZ	376	Disorders of the orbit	sense organs	405229	287	1.148	1.02	1.291	0.0218
SCZ	377	Disorders of optic nerve and visual pathways	sense organs	387903	9539	1.006	0.9857	1.027	0.5573
SCZ	377.1	Optic atrophy	sense organs	397157	4213	1.015	0.9845	1.047	0.3343
SCZ	377.3	Optic neuritis/neuropathy	sense organs	398453	3742	0.9894	0.9576	1.022	0.5206
SCZ	378	Strabismus and other disorders of binocular eye movements	sense organs	383230	13442	0.997	0.9797	1.015	0.7326
SCZ	378.1	Strabismus (not specified as paralytic)	sense organs	389766	9071	1.002	0.9815	1.024	0.8194
SCZ	378.2	Nystagmus and other irregular eye movements	sense organs	404325	719	0.9587	0.8904	1.032	0.2628
SCZ	378.5	Paralytic strabismus	sense organs	402876	2016	0.9971	0.9537	1.042	0.8979
SCZ	379	Other disorders of eye	sense organs	314054	52944	1.026	1.016	1.035	2.153e-07	*
SCZ	379.1	Scleritis and episcleritis	sense organs	404438	913	0.9847	0.9221	1.052	0.646
SCZ	379.2	Disorders of vitreous body	sense organs	336820	39161	1.018	1.007	1.029	0.0009408
SCZ	379.3	Aphakia and other disorders of lens	sense organs	390718	6565	1.021	0.996	1.047	0.1
SCZ	379.4	Anomalies of pupillary function	sense organs	401945	1586	1.001	0.9518	1.052	0.9833
SCZ	379.5	Disorders of iris and ciliary body	sense organs	397514	3845	1.052	1.018	1.086	0.002157
SCZ	379.51	Pigmentary iris degeneration	sense organs	404223	1245	1.032	0.9758	1.092	0.2682
SCZ	379.9	Pain, swelling or discharge of eye	sense organs	389490	3168	1.05	1.013	1.087	0.007482
SCZ	380	Disorders of external ear	sense organs	394935	2820	1.028	0.99	1.067	0.1516
SCZ	380.1	Otitis externa	sense organs	376486	12733	1.057	1.038	1.076	1.231e-09	*
SCZ	380.4	Impacted cerumen	sense organs	317879	47458	1.028	1.017	1.038	1.192e-07	*
SCZ	381	Otitis media and Eustachian tube disorders	sense organs	357874	20732	1.032	1.018	1.047	1.231e-05
SCZ	381.1	Otitis media	sense organs	368189	14457	1.04	1.023	1.058	5.199e-06	*
SCZ	381.11	Suppurative and unspecified otitis media	sense organs	376865	9585	1.05	1.029	1.072	3.118e-06	*
SCZ	381.2	Eustachian tube disorders	sense organs	390741	5826	0.9946	0.9689	1.021	0.6837
SCZ	381.3	Mastoiditis & related conditions	sense organs	403657	1146	0.9921	0.9355	1.052	0.792
SCZ	381.9	Otorrhea	sense organs	403377	861	0.9387	0.8774	1.004	0.06651
SCZ	382	Otalgia	sense organs	382402	6139	1.057	1.031	1.085	1.974e-05
SCZ	383	Otosclerosis	sense organs	405194	478	0.8604	0.7858	0.9421	0.001154
SCZ	384	Other disorders of tympanic membrane	sense organs	400207	2924	0.9666	0.9317	1.003	0.07074
SCZ	384.1	Myringitis	sense organs	405589	201	0.9205	0.8004	1.059	0.2453
SCZ	384.4	Perforation of tympanic membrane	sense organs	401442	2497	0.9843	0.9459	1.024	0.4361
SCZ	385	Other disorders of middle ear and mastoid	sense organs	402754	1611	1.003	0.9544	1.054	0.9116
SCZ	385.3	Cholesteatoma	sense organs	404203	1257	1.018	0.9624	1.076	0.5365
SCZ	385.5	Tympanosclerosis and middle ear disease related to otitis media	sense organs	405394	203	0.9135	0.7948	1.05	0.2029
SCZ	386	Vertiginous syndromes and other disorders of vestibular system	sense organs	377357	13662	0.9855	0.9686	1.003	0.09811
SCZ	386.1	Meniere's disease	sense organs	403415	1787	0.9355	0.8926	0.9805	0.005419
SCZ	386.2	Peripheral or central vertigo	sense organs	381828	10975	0.9913	0.9724	1.011	0.3766
SCZ	386.21	Central origin vertigo	sense organs	403478	692	0.9641	0.8941	1.04	0.3424
SCZ	386.3	Labyrinthitis	sense organs	402872	686	1.007	0.9333	1.086	0.8614
SCZ	386.9	Dizziness and giddiness (Light-headedness and vertigo)	sense organs	310384	51206	1.038	1.028	1.048	2.044e-14	*
SCZ	388	Other disorders of ear	sense organs	396163	2266	1.04	0.9967	1.085	0.07092
SCZ	389	Hearing loss	sense organs	164877	209433	0.9439	0.9374	0.9504	5.027e-61	*
SCZ	389.1	Sensorineural hearing loss	sense organs	194586	167076	0.9355	0.9287	0.9423	1.174e-72	*
SCZ	389.2	Conductive hearing loss	sense organs	392883	5312	0.9647	0.9386	0.9915	0.01014
SCZ	389.3	Degenerative and vascular disorders of ear	sense organs	400956	1763	0.9813	0.9356	1.029	0.4361
SCZ	389.4	Tinnitus	sense organs	285676	65281	0.9597	0.9515	0.968	9.671e-21	*
SCZ	389.5	Disorders of acoustic nerve	sense organs	403389	778	0.9227	0.8594	0.9907	0.02667
SCZ	760	Back pain	symptoms	175305	187780	1.028	1.021	1.035	4.713e-16	*
SCZ	761	Cervicalgia	symptoms	300906	69934	1.036	1.027	1.044	4.389e-16	*
SCZ	763	Thoracic or lumbosacral neuritis or radiculitis, unspecified	symptoms	347217	36966	0.9858	0.9751	0.9966	0.009816
SCZ	764	Sciatica	symptoms	365017	19742	0.9989	0.9845	1.013	0.8801
SCZ	765	Cervical radiculitis	symptoms	370824	20026	0.9965	0.9822	1.011	0.6294
SCZ	766	Neuralgia, neuritis, and radiculitis NOS	symptoms	378967	10337	1.005	0.9849	1.025	0.6489
SCZ	767	Cervicocranial/Cervicobrachial syndrome	symptoms	405123	507	1.019	0.933	1.113	0.6725
SCZ	769	Nonallopathic lesions NEC	symptoms	390404	13434	0.9847	0.9677	1.002	0.08297
SCZ	770	Myalgia and myositis unspecified	symptoms	360152	23159	1.018	1.005	1.032	0.008664
SCZ	771	Musculoskeletal symptoms referable to limbs	symptoms	400286	1158	1.04	0.9806	1.102	0.1928
SCZ	771.1	Swelling of limb	symptoms	373794	8303	1.007	0.9851	1.03	0.5271
SCZ	771.2	Cramp of limb	symptoms	393552	3762	0.9946	0.9627	1.028	0.7445
SCZ	772	Symptoms of the muscles	symptoms	400033	1604	1.046	0.9956	1.1	0.07392
SCZ	772.1	Muscular wasting and disuse atrophy	symptoms	402622	1285	1.02	0.9647	1.078	0.488
SCZ	772.2	Spasm of muscle	symptoms	378014	9250	1.004	0.9835	1.025	0.6888
SCZ	772.3	Muscle weakness	symptoms	351840	29309	1.042	1.029	1.055	3.42e-11	*
SCZ	772.4	Rhabdomyolysis	symptoms	402563	1593	1.176	1.118	1.236	2.276e-10	*
SCZ	772.6	Facial weakness	symptoms	402822	721	1.05	0.9751	1.131	0.1961
SCZ	780	Hypothermia/Chills	symptoms	403105	319	1.016	0.909	1.136	0.7785
SCZ	781	Symptoms involving nervous and musculoskeletal systems	symptoms	387416	5648	1.022	0.9946	1.049	0.1175
SCZ	781.2	Abnormal posture	symptoms	404666	703	0.9555	0.8865	1.03	0.2328
SCZ	782.3	Edema	symptoms	313055	54248	1.006	0.9971	1.016	0.1795
SCZ	782.6	Pallor and flushing	symptoms	403460	597	0.9702	0.8946	1.052	0.4654
SCZ	783	Fever of unknown origin	symptoms	371356	11856	1.029	1.01	1.048	0.002765
SCZ	783.1	Postprocedural fever	symptoms	404695	210	0.9584	0.8355	1.099	0.5442
SCZ	785	Abdominal pain	symptoms	277041	76904	1.067	1.058	1.076	4.134e-54	*
SCZ	788	Syncope and collapse	symptoms	353992	29303	1.02	1.008	1.033	0.001239
SCZ	789	Nausea and vomiting	symptoms	348260	25108	1.047	1.033	1.06	8.225e-12	*
SCZ	789.1	Persistent vomiting	symptoms	405555	176	0.9941	0.8568	1.153	0.9376
SCZ	790	Nonspecific findings on examination of blood	symptoms	399745	1270	1.055	0.9972	1.115	0.06285
SCZ	790.1	Elevated sedimentation rate	symptoms	404818	370	1.024	0.9228	1.136	0.6547
SCZ	790.6	Other abnormal blood chemistry	symptoms	346941	22258	1.011	0.9971	1.025	0.1214
SCZ	790.8	Elevated C-reactive protein (CRP)	symptoms	405117	232	1.083	0.9502	1.235	0.2319
SCZ	791	Gangrene	symptoms	403106	1651	0.9793	0.9325	1.028	0.4032
SCZ	794	Abnormal results of other function studies (bladder, pancreas, placenta, spleen, etc)	symptoms	398511	920	0.9913	0.9284	1.058	0.7944
SCZ	795	Other and nonspecific abnormal cytological, histological and immunological findings	symptoms	405560	134	1.008	0.8493	1.196	0.9289
SCZ	795.8	Abnormal tumor markers	symptoms	405733	141	0.9236	0.7819	1.091	0.3494
SCZ	797	Shock	symptoms	401759	1641	1.035	0.9849	1.087	0.1754
SCZ	797.1	Cardiogenic shock	symptoms	404133	773	1.022	0.9515	1.098	0.5502
SCZ	798	Malaise and fatigue	symptoms	297918	57027	1.053	1.043	1.063	2.245e-28	*
SCZ	798.1	Chronic fatigue syndrome	symptoms	396426	3122	1.063	1.026	1.102	0.0007619
SUI	394	Rheumatic disease of the heart valves	circulatory system	390748	5533	1.032	1.005	1.061	0.02141
SUI	394.1	Mitral valve stenosis and aortic valve stenosis	circulatory system	400950	1420	1.013	0.9603	1.068	0.638
SUI	394.2	Mitral valve disease	circulatory system	404001	841	1.043	0.9732	1.117	0.2351
SUI	394.3	Aortic valve disease	circulatory system	405399	249	1.041	0.9172	1.181	0.5354
SUI	394.4	Acute rheumatic heart disease	circulatory system	405648	193	1.151	0.9965	1.329	0.05581
SUI	394.7	Disease of tricuspid valve	circulatory system	399527	1166	1.05	0.9906	1.114	0.0999
SUI	395	Heart valve disorders	circulatory system	358120	29657	1.032	1.02	1.045	3.541e-07	*
SUI	395.1	Nonrheumatic mitral valve disorders	circulatory system	383037	10097	1.027	1.006	1.048	0.01037
SUI	395.2	Nonrheumatic aortic valve disorders	circulatory system	378722	16816	1.044	1.027	1.06	1.67e-07	*
SUI	395.3	Nonrheumatic tricuspid valve disorders	circulatory system	399092	1283	0.9871	0.9334	1.044	0.6494
SUI	395.4	Nonrheumatic pulmonary valve disorders	circulatory system	404061	220	0.9138	0.7986	1.046	0.1896
SUI	395.6	Heart valve replaced	circulatory system	396290	7598	1.052	1.028	1.077	1.951e-05
SUI	396	Abnormal heart sounds	circulatory system	378610	11828	1.023	1.004	1.042	0.01788
SUI	401	Hypertension	circulatory system	100397	284150	1.058	1.049	1.066	3.062e-41	*
SUI	401.1	Essential hypertension	circulatory system	101800	282376	1.056	1.048	1.065	4.499e-40	*
SUI	401.2	Hypertensive heart and/or renal disease	circulatory system	330189	49119	1.059	1.049	1.07	1.684e-30	*
SUI	401.21	Hypertensive heart disease	circulatory system	366751	20383	1.076	1.06	1.091	4.402e-23	*
SUI	401.3	Other hypertensive complications	circulatory system	395278	3975	1.076	1.042	1.111	6.342e-06	*
SUI	411	Ischemic Heart Disease	circulatory system	254614	123178	1.071	1.064	1.079	4.252e-75	*
SUI	411.1	Unstable angina (intermediate coronary syndrome)	circulatory system	378140	14041	1.144	1.124	1.164	1.257e-52	*
SUI	411.2	Myocardial infarction	circulatory system	357161	33014	1.086	1.073	1.099	3.381e-44	*
SUI	411.3	Angina pectoris	circulatory system	351336	31256	1.102	1.089	1.115	7.821e-58	*
SUI	411.4	Coronary atherosclerosis	circulatory system	275731	107768	1.062	1.054	1.07	4.289e-55	*
SUI	411.41	Aneurysm and dissection of heart	circulatory system	404863	364	1.101	0.9913	1.222	0.0725
SUI	411.8	Other chronic ischemic heart disease, unspecified	circulatory system	324192	63152	1.07	1.061	1.08	7.117e-50	*
SUI	411.9	Other acute and subacute forms of ischemic heart disease	circulatory system	400967	1110	1.054	0.9927	1.119	0.08525
SUI	414	Other forms of chronic heart disease	circulatory system	378753	11902	1.047	1.027	1.067	1.603e-06	*
SUI	414.2	ASCVD	circulatory system	398924	3484	1.067	1.031	1.104	0.0001974
SUI	415	Pulmonary heart disease	circulatory system	375769	18940	1.048	1.032	1.063	8.934e-10	*
SUI	415.1	Acute pulmonary heart disease	circulatory system	394025	9132	1.037	1.015	1.059	0.0007748
SUI	415.11	Pulmonary embolism and infarction, acute	circulatory system	394344	9009	1.039	1.017	1.061	0.0004948
SUI	415.2	Chronic pulmonary heart disease	circulatory system	386657	9437	1.066	1.044	1.088	2.344e-09	*
SUI	415.21	Primary pulmonary hypertension	circulatory system	402055	1469	1.039	0.986	1.094	0.1528
SUI	416	Cardiomegaly	circulatory system	380336	8023	1.051	1.028	1.076	1.334e-05
SUI	418	Nonspecific chest pain	circulatory system	244187	110215	1.125	1.117	1.134	5.213e-217	*
SUI	418.1	Precordial pain	circulatory system	396894	2043	1.169	1.118	1.222	4.698e-12	*
SUI	420	Carditis	circulatory system	392581	6121	1.051	1.025	1.079	0.0001338
SUI	420.2	Pericarditis	circulatory system	399236	3125	1.061	1.024	1.1	0.001147
SUI	420.21	Acute pericarditis	circulatory system	404783	627	1.098	1.014	1.189	0.02198
SUI	420.22	Chronic pericarditis	circulatory system	405429	252	1.021	0.9007	1.158	0.7408
SUI	420.3	Endocarditis	circulatory system	399356	2850	1.034	0.9955	1.073	0.08498
SUI	425	Cardiomyopathy	circulatory system	378305	17437	1.052	1.035	1.068	1.986e-10	*
SUI	425.1	Primary/intrinsic cardiomyopathies	circulatory system	379631	16590	1.046	1.03	1.063	2.43e-08	*
SUI	425.11	Hypertrophic obstructive cardiomyopathy	circulatory system	405163	631	0.9795	0.9045	1.061	0.6098
SUI	425.12	Other hypertrophic cardiomyopathy	circulatory system	405356	438	1.013	0.9208	1.115	0.7888
SUI	425.2	Secondary/extrinsic cardiomyopathies	circulatory system	401919	1498	1.085	1.03	1.142	0.002022
SUI	425.8	Other cardiomyopathy	circulatory system	405146	496	1.102	1.007	1.205	0.03378
SUI	426	Cardiac conduction disorders	circulatory system	309346	56412	1.051	1.041	1.061	2.083e-25	*
SUI	426.2	Atrioventricular [AV] block	circulatory system	383711	12495	1.029	1.011	1.048	0.001933
SUI	426.21	First degree AV block	circulatory system	393074	4955	0.9842	0.9564	1.013	0.2777
SUI	426.22	Mobitz II AV block	circulatory system	405484	304	0.9539	0.8504	1.07	0.4206
SUI	426.23	Second degree AV block	circulatory system	402859	1613	1.033	0.9831	1.086	0.1973
SUI	426.24	Atrioventricular block, complete	circulatory system	399132	5339	1.049	1.02	1.078	0.0007374
SUI	426.25	Other heart block	circulatory system	402827	1357	1.022	0.9682	1.079	0.4262
SUI	426.3	Bundle branch block	circulatory system	382525	11069	1.051	1.03	1.071	5.636e-07	*
SUI	426.31	Right bundle branch block	circulatory system	392123	5787	1.048	1.021	1.076	0.000518
SUI	426.32	Left bundle branch block	circulatory system	396287	4185	1.029	0.998	1.062	0.06681
SUI	426.4	Anomalous atrioventricular excitation	circulatory system	405595	446	0.9881	0.8989	1.086	0.8045
SUI	426.7	Abnormal electrocardiogram [ECG] [EKG]	circulatory system	344082	24946	1.052	1.038	1.066	3.249e-14	*
SUI	426.8	Other cardiac conduction disorders	circulatory system	402272	956	1.113	1.044	1.187	0.001129
SUI	426.9	Cardiac pacemaker/device in situ	circulatory system	380673	20653	1.034	1.019	1.049	7.033e-06	*
SUI	426.91	Cardiac pacemaker in situ	circulatory system	386213	15350	1.033	1.016	1.05	0.0001403
SUI	426.92	Cardiac defibrillator in situ	circulatory system	395151	8663	1.045	1.022	1.068	7.28e-05
SUI	427	Cardiac dysrhythmias	circulatory system	231079	126761	1.055	1.047	1.063	5.213e-48	*
SUI	427.1	Paroxysmal tachycardia, unspecified	circulatory system	382754	12864	1.045	1.026	1.064	1.664e-06	*
SUI	427.11	Paroxysmal supraventricular tachycardia	circulatory system	394248	5723	1.021	0.994	1.048	0.13
SUI	427.12	Paroxysmal ventricular tachycardia	circulatory system	393431	6621	1.061	1.035	1.087	2.979e-06	*
SUI	427.2	Atrial fibrillation and flutter	circulatory system	331914	62801	1.021	1.011	1.03	1.041e-05
SUI	427.21	Atrial fibrillation	circulatory system	334201	60331	1.02	1.01	1.029	3.645e-05
SUI	427.22	Atrial flutter	circulatory system	377534	19743	1.043	1.027	1.058	2.482e-08	*
SUI	427.3	Other specified cardiac dysrhythmias	circulatory system	332475	35069	1.048	1.036	1.06	5.087e-16	*
SUI	427.4	Cardiac arrest and ventricular fibrillation	circulatory system	400375	2431	1.1	1.056	1.145	4.377e-06	*
SUI	427.41	Ventricular fibrillation and flutter	circulatory system	403652	985	1.096	1.028	1.168	0.004859
SUI	427.42	Cardiac arrest	circulatory system	402255	1576	1.114	1.059	1.171	2.759e-05
SUI	427.5	Arrhythmia (cardiac) NOS	circulatory system	347032	27008	1.079	1.066	1.093	5.158e-32	*
SUI	427.6	Premature beats	circulatory system	384944	8026	1.005	0.9825	1.028	0.6676
SUI	427.61	Supraventricular premature beats	circulatory system	398323	1606	1.009	0.96	1.061	0.7189
SUI	427.7	Tachycardia NOS	circulatory system	372337	12066	1.07	1.05	1.09	7.946e-13	*
SUI	427.8	Sinoatrial node dysfunction (Bradycardia)	circulatory system	396038	5362	1.054	1.026	1.084	0.0001732
SUI	427.9	Palpitations	circulatory system	369775	16949	1.049	1.032	1.065	3.132e-09	*
SUI	428	Congestive heart failure; nonhypertensive	circulatory system	339445	48701	1.087	1.076	1.098	1.556e-61	*
SUI	428.1	Congestive heart failure (CHF) NOS	circulatory system	354195	35315	1.09	1.078	1.103	1.429e-50	*
SUI	428.2	Heart failure NOS	circulatory system	396202	3820	1.114	1.078	1.15	7.902e-11	*
SUI	428.3	Heart failure with reduced EF [Systolic or combined heart failure]	circulatory system	370696	24910	1.081	1.067	1.095	7.874e-31	*
SUI	428.4	Heart failure with preserved EF [Diastolic heart failure]	circulatory system	380825	15287	1.08	1.062	1.098	1.058e-19	*
SUI	429	Ill-defined descriptions and complications of heart disease	circulatory system	368453	11589	1.035	1.015	1.054	0.0004172
SUI	429.1	Heart transplant/surgery	circulatory system	399909	2180	1.092	1.046	1.14	5.57e-05
SUI	429.2	Abnormal function study of cardiovascular system	circulatory system	389805	4339	1.022	0.9909	1.053	0.1698
SUI	429.3	Symptoms involving cardiovascular system	circulatory system	387404	5098	1.035	1.006	1.065	0.01668
SUI	429.9	Cardiac complications, not elsewhere classified	circulatory system	400713	753	1.031	0.9591	1.109	0.404
SUI	430	Intracranial hemorrhage	circulatory system	400628	3495	1.053	1.018	1.089	0.00284
SUI	430.1	Subarachnoid hemorrhage	circulatory system	405000	612	1.02	0.9404	1.105	0.6384
SUI	430.2	Intracerebral hemorrhage	circulatory system	403935	1203	1.028	0.9707	1.089	0.3419
SUI	430.3	Subdural hemorrhage	circulatory system	403771	1542	1.047	0.9949	1.102	0.07814
SUI	433	Cerebrovascular disease	circulatory system	320011	59599	1.077	1.068	1.087	7.569e-58	*
SUI	433.1	Occlusion and stenosis of precerebral arteries	circulatory system	364582	23116	1.07	1.055	1.084	7.346e-22	*
SUI	433.11	Occlusion of cerebral arteries, with cerebral infarction	circulatory system	401614	2069	1.093	1.046	1.142	7.536e-05
SUI	433.12	Cerebral atherosclerosis	circulatory system	402898	1023	1.06	0.996	1.129	0.06653
SUI	433.2	Occlusion of cerebral arteries	circulatory system	379933	17322	1.079	1.062	1.096	1.373e-21	*
SUI	433.21	Cerebral artery occlusion, with cerebral infarction	circulatory system	380700	16944	1.079	1.062	1.096	2.553e-21	*
SUI	433.3	Cerebral ischemia	circulatory system	362943	26893	1.073	1.059	1.087	3.272e-27	*
SUI	433.31	Transient cerebral ischemia	circulatory system	365787	25564	1.073	1.059	1.087	2.605e-26	*
SUI	433.5	Cerebral aneurysm	circulatory system	404237	1338	1.06	1.004	1.12	0.03669
SUI	433.6	Acute, but ill-defined cerebrovascular disease	circulatory system	389760	10975	1.078	1.058	1.099	2.619e-14	*
SUI	433.8	Late effects of cerebrovascular disease	circulatory system	385611	12235	1.078	1.058	1.098	1.308e-15	*
SUI	440	Atherosclerosis	circulatory system	367746	17924	1.074	1.058	1.091	9.376e-20	*
SUI	440.1	Atherosclerosis of renal artery	circulatory system	404137	931	1.08	1.011	1.153	0.02209
SUI	440.2	Atherosclerosis of the extremities	circulatory system	382174	12899	1.071	1.052	1.091	5.913e-14	*
SUI	440.21	Atherosclerosis of native arteries of the extremities with ulceration or gangrene	circulatory system	401871	2366	1.05	1.008	1.094	0.01994
SUI	440.22	Atherosclerosis of native arteries of the extremities with intermittent claudication	circulatory system	389878	8588	1.067	1.044	1.091	5.385e-09	*
SUI	440.9	Atherosclerosis of aorta	circulatory system	396605	1568	1.053	1.001	1.108	0.04373
SUI	441	Vascular insufficiency of intestine	circulatory system	403266	1300	1.138	1.077	1.203	4.482e-06	*
SUI	441.1	Acute vascular insufficiency of intestine	circulatory system	404857	517	1.075	0.9847	1.174	0.1063
SUI	441.2	Chronic vascular insufficiency of intestine	circulatory system	405476	243	1.142	1.006	1.297	0.04043
SUI	442	Other aneurysm	circulatory system	375141	21150	1.041	1.026	1.056	4.235e-08	*
SUI	442.1	Aortic aneurysm	circulatory system	379255	18597	1.045	1.03	1.061	1.003e-08	*
SUI	442.11	Abdominal aortic aneurysm	circulatory system	385376	13854	1.06	1.042	1.079	4.997e-11	*
SUI	442.2	Aneurysm of iliac artery	circulatory system	403267	1700	1.012	0.9644	1.063	0.617
SUI	442.3	Aneurysm of artery of lower extremity	circulatory system	404181	1057	1.006	0.946	1.07	0.8508
SUI	442.4	Arterial dissection	circulatory system	405592	251	0.9849	0.8689	1.116	0.812
SUI	442.8	Aneurysm of other specified artery	circulatory system	403944	878	1.012	0.946	1.083	0.7297
SUI	443	Peripheral vascular disease	circulatory system	348604	36080	1.064	1.052	1.076	1.746e-27	*
SUI	443.1	Raynaud's syndrome	circulatory system	403180	1812	1.04	0.9918	1.09	0.1063
SUI	443.7	Peripheral angiopathy in diseases classified elsewhere	circulatory system	405104	396	1.017	0.92	1.124	0.7422
SUI	443.8	Other specified peripheral vascular diseases	circulatory system	400285	2108	1.085	1.039	1.133	0.000246
SUI	443.9	Peripheral vascular disease, unspecified	circulatory system	352431	33503	1.065	1.052	1.077	3.317e-26	*
SUI	444	Arterial embolism and thrombosis	circulatory system	398491	3516	1.076	1.04	1.113	2.135e-05
SUI	444.1	Arterial embolism and thrombosis of lower extremity artery	circulatory system	402121	1802	1.09	1.04	1.143	0.0003301
SUI	444.2	Embolism and thrombosis of abdominal aorta	circulatory system	405139	348	1.006	0.9042	1.12	0.9071
SUI	444.5	Atheroembolism	circulatory system	405939	112	1.145	0.948	1.383	0.1599
SUI	446	Polyarteritis nodosa and allied conditions	circulatory system	402728	1809	1.048	1	1.099	0.04968
SUI	446.1	Thromboangiitis obliterans	circulatory system	405985	130	1.012	0.8497	1.206	0.8907
SUI	446.3	Hypersensitivity angiitis	circulatory system	405922	112	1.119	0.9271	1.35	0.2415
SUI	446.4	Wegener's granulomatosis	circulatory system	405963	201	0.8966	0.7789	1.032	0.1282
SUI	446.5	Giant cell arteritis	circulatory system	405008	722	1.094	1.016	1.179	0.01765
SUI	446.6	Polyarteritis nodosa	circulatory system	406058	103	0.7746	0.6364	0.9429	0.01087
SUI	446.9	Arteritis NOS	circulatory system	404710	641	1.037	0.9586	1.122	0.3644
SUI	447	Other disorders of arteries and arterioles	circulatory system	394675	3254	1.043	1.007	1.081	0.01795
SUI	447.1	Stricture of artery	circulatory system	402415	828	1.152	1.075	1.235	6.408e-05
SUI	447.7	Aortic ectasia	circulatory system	402518	834	1.018	0.9496	1.091	0.6176
SUI	448	Disease of capillaries	circulatory system	403429	620	0.9951	0.9183	1.078	0.9054
SUI	450	Noninfectious disorders of lymphatic channels	circulatory system	398350	4107	1.026	0.9945	1.059	0.1062
SUI	451	Phlebitis and thrombophlebitis	circulatory system	396834	3470	1.053	1.018	1.089	0.00305
SUI	451.2	Phlebitis and thrombophlebitis of lower extremities	circulatory system	401241	1826	1.033	0.9855	1.082	0.1774
SUI	452	Other venous embolism and thrombosis	circulatory system	373511	22141	1.04	1.026	1.054	3.19e-08	*
SUI	452.1	Iatrogenic pulmonary embolism and infarction	circulatory system	405527	289	1.032	0.9175	1.161	0.5991
SUI	452.2	Deep vein thrombosis [DVT]	circulatory system	387900	12366	1.039	1.02	1.058	3.664e-05
SUI	452.8	Postphlebitic syndrome	circulatory system	405767	177	1.028	0.8851	1.195	0.7153
SUI	453	Chronic venous hypertension	circulatory system	402302	2226	1.025	0.9819	1.069	0.2634
SUI	454	Varicose veins	circulatory system	375887	16271	1.013	0.9968	1.029	0.1178
SUI	454.1	Varicose veins of lower extremity	circulatory system	381253	14149	1.011	0.994	1.029	0.2045
SUI	454.11	Varicose veins of lower extremity, symptomtic	circulatory system	390290	8476	1.033	1.011	1.056	0.003538
SUI	455	Hemorrhoids	circulatory system	297272	50730	1.046	1.036	1.056	4.134e-20	*
SUI	456	Chronic venous insufficiency [CVI]	circulatory system	370587	21020	1.035	1.02	1.049	2.738e-06	*
SUI	457	Encounter for long-term (current) use of anticoagulants, antithrombotics, aspirin	circulatory system	385978	7361	1.03	1.006	1.055	0.01405
SUI	457.2	Encounter for long-term (current) use of antiplatelets/antithrombotics	circulatory system	400812	1738	1.012	0.9642	1.061	0.637
SUI	457.3	Encounter for long-term (current) use of aspirin	circulatory system	389314	5231	1.026	0.9977	1.055	0.07227
SUI	458	Hypotension	circulatory system	342401	31964	1.112	1.099	1.126	4.043e-70	*
SUI	458.1	Orthostatic hypotension	circulatory system	379398	11046	1.1	1.079	1.121	5.892e-22	*
SUI	458.2	Iatrogenic hypotension	circulatory system	397373	1632	1.086	1.034	1.141	0.001087
SUI	458.9	Hypotension NOS	circulatory system	362738	18673	1.117	1.1	1.134	8.586e-47	*
SUI	459	Other disorders of circulatory system	circulatory system	369046	13592	1.061	1.042	1.08	3.656e-11	*
SUI	459.1	Hemorrhage NOS	circulatory system	403107	371	1.043	0.9404	1.157	0.4248
SUI	459.7	Blood vessel replaced	circulatory system	401290	1873	1.041	0.9938	1.09	0.08945
SUI	459.9	Circulatory disease NEC	circulatory system	375320	10622	1.069	1.048	1.09	3.143e-11	*
SUI	747	Cardiac and circulatory congenital anomalies	congenital anomalies	396207	3745	1.07	1.036	1.106	4.721e-05
SUI	747.1	Cardiac congenital anomalies	congenital anomalies	398808	2814	1.067	1.027	1.108	0.0007887
SUI	747.11	Cardiac shunt/ heart septal defect	congenital anomalies	404069	1021	1.131	1.062	1.204	0.0001148
SUI	747.12	Valvular heart disease/ heart chambers	congenital anomalies	404007	900	1.037	0.9698	1.108	0.2906
SUI	747.13	Congenital anomalies of great vessels	congenital anomalies	405179	299	0.8915	0.7941	1.001	0.05181
SUI	747.2	Congenital anomalies of peripheral vascular system	congenital anomalies	403661	854	1.068	0.9978	1.144	0.05803
SUI	748	Anomalies of respiratory system, congenital	congenital anomalies	405744	126	0.9823	0.8225	1.173	0.8439
SUI	749	Congenital anomalies of face and neck	congenital anomalies	404191	481	1.106	1.009	1.211	0.03073
SUI	750	Digestive congenital anomalies	congenital anomalies	398527	1695	1.044	0.9942	1.096	0.08441
SUI	750.1	Upper gastrointestinal congenital anomalies	congenital anomalies	402437	852	1.045	0.9754	1.119	0.2125
SUI	750.11	Esophageal atresia/tracheoesophageal fistula	congenital anomalies	404440	426	1.006	0.9133	1.108	0.9009
SUI	750.14	Congenital anomalies of esophagus	congenital anomalies	405729	112	1.26	1.043	1.522	0.01667
SUI	750.15	Congenital anomalies of stomach	congenital anomalies	405527	153	1.007	0.8573	1.182	0.9352
SUI	750.2	Lower gastrointestinal congenital anomalies	congenital anomalies	402315	783	1.038	0.9661	1.115	0.3103
SUI	750.21	Congenital anomalies of intestine	congenital anomalies	404147	267	0.9651	0.8541	1.09	0.5684
SUI	750.22	Congenital anomaly of gallbladder, bile ducts, liver, pancreas	congenital anomalies	404455	497	1.061	0.9704	1.161	0.1925
SUI	751	Genitourinary congenital anomalies	congenital anomalies	388637	6822	1.054	1.029	1.08	2.435e-05
SUI	751.1	Congenital anomalies of genital organs	congenital anomalies	401705	1083	1.051	0.9889	1.117	0.1098
SUI	751.12	Congenital anomalies of male genital organs	congenital anomalies	404532	482	1.133	1.034	1.241	0.007179
SUI	751.2	Congenital anomalies of urinary system	congenital anomalies	393274	5545	1.057	1.029	1.086	5.566e-05
SUI	751.21	Cystic kidney disease	congenital anomalies	394633	5011	1.051	1.022	1.082	0.0005626
SUI	751.22	Other specified congenital anomalies of kidney	congenital anomalies	405239	412	1.075	0.9743	1.185	0.1498
SUI	751.3	Obstructive genitourinary defect	congenital anomalies	405825	138	1.018	0.8594	1.207	0.8342
SUI	752	Nervous system congenital anomalies	congenital anomalies	404641	540	1.125	1.032	1.225	0.00737
SUI	752.1	Neural tube defects	congenital anomalies	405720	209	1.048	0.9127	1.203	0.5077
SUI	752.11	Spina bifida	congenital anomalies	405963	119	1.097	0.914	1.317	0.3195
SUI	752.2	Other specified congenital anomalies of nervous system	congenital anomalies	405340	295	1.216	1.083	1.366	0.0009604
SUI	753	Congenital anomalies of the eye	congenital anomalies	402270	1017	1.041	0.9779	1.108	0.2075
SUI	753.1	Congenital cataract and lens anomalies	congenital anomalies	404812	262	1.074	0.9499	1.215	0.2539
SUI	753.2	Congenital anomalies of posterior segment of eye	congenital anomalies	404575	413	0.9635	0.8733	1.063	0.4579
SUI	754	Congenital musculoskeletal deformities of spine	congenital anomalies	401097	1989	1.086	1.038	1.136	0.0003095
SUI	754.1	Lumbosacral spondylolysis, congenital	congenital anomalies	404992	335	1.119	1.004	1.248	0.04283
SUI	754.2	Spondylolisthesis, congenital	congenital anomalies	403163	1362	1.061	1.005	1.12	0.03277
SUI	755	Congenital anomalies of limbs	congenital anomalies	384970	10114	0.9894	0.9697	1.01	0.3012
SUI	755.1	Congenital deformities of feet	congenital anomalies	386631	9612	0.991	0.9708	1.012	0.3918
SUI	755.3	Congenital anomaly of fingers/toes	congenital anomalies	405713	104	1.081	0.8891	1.316	0.4334
SUI	755.6	Other congenital anomalies of lower limb, including pelvic girdle	congenital anomalies	405119	313	0.9884	0.8829	1.107	0.8396
SUI	756	Other congenital musculoskeletal anomalies	congenital anomalies	401708	1058	1.03	0.9688	1.095	0.3424
SUI	756.1	Congenital anomalies of abdominal wall; diaphram	congenital anomalies	405714	104	0.9309	0.7656	1.132	0.4731
SUI	756.3	Congenital anomalies of muscle, tendon, fascia, and connective tissue	congenital anomalies	405136	305	1.128	1.006	1.264	0.03918
SUI	756.5	Congenital osteodystrophies	congenital anomalies	404171	423	1.031	0.9355	1.136	0.5381
SUI	757	Congenital anomalies of the integument	congenital anomalies	403967	772	1.002	0.9327	1.077	0.952
SUI	758	Chromosomal anomalies and genetic disorders	congenital anomalies	405608	295	1.014	0.9029	1.139	0.8159
SUI	758.1	Chromosomal anomalies	congenital anomalies	405782	216	0.9536	0.8325	1.092	0.4927
SUI	759	Other and unspecified congenital anomalies	congenital anomalies	404819	395	1.072	0.9691	1.185	0.1778
SUI	681	Superficial cellulitis and abscess	dermatologic	301716	62601	1.085	1.076	1.095	2.913e-74	*
SUI	681.1	Cellulitis and abscess of fingers/toes	dermatologic	380695	10080	1.061	1.039	1.082	1.042e-08	*
SUI	681.2	Cellulitis and abscess of face/neck	dermatologic	397467	3006	1.032	0.9951	1.071	0.08972
SUI	681.3	Cellulitis and abscess of arm/hand	dermatologic	389976	6205	1.091	1.064	1.12	1.948e-11	*
SUI	681.5	Cellulitis and abscess of leg, except foot	dermatologic	373728	17028	1.074	1.057	1.091	3.384e-19	*
SUI	681.6	Cellulitis and abscess of foot, toe	dermatologic	398452	3317	1.066	1.03	1.104	0.000303
SUI	681.7	Cellulitis and abscess of trunk	dermatologic	390147	6526	1.132	1.105	1.161	1.348e-22	*
SUI	686	Other local infections of skin and subcutaneous tissue	dermatologic	387381	4186	1.083	1.05	1.117	4.849e-07	*
SUI	686.1	Carbuncle and furuncle	dermatologic	393185	3519	1.097	1.06	1.135	8.092e-08	*
SUI	686.2	Impetigo	dermatologic	402605	649	0.9756	0.902	1.055	0.5369
SUI	686.3	Pilonidal cyst	dermatologic	403986	1218	0.9855	0.9305	1.044	0.6186
SUI	686.4	Pyogenic granuloma	dermatologic	403554	683	1.011	0.9364	1.091	0.7834
SUI	686.5	Pyoderma	dermatologic	405221	248	1.017	0.896	1.154	0.7945
SUI	687	Symptoms affecting skin	dermatologic	364825	11175	1.015	0.9958	1.035	0.1273
SUI	687.1	Rash and other nonspecific skin eruption	dermatologic	313391	36972	1.047	1.036	1.059	2.78e-16	*
SUI	687.3	Changes in skin texture	dermatologic	403403	299	1.004	0.8944	1.127	0.9476
SUI	687.4	Disturbance of skin sensation	dermatologic	331361	30903	1.048	1.035	1.06	1.791e-14	*
SUI	689	Disorder of skin and subcutaneous tissue NOS	dermatologic	316500	35377	1.014	1.002	1.025	0.01707
SUI	690	Erythematosquamous dermatosis	dermatologic	357241	26280	1.048	1.034	1.061	1.18e-12	*
SUI	690.1	Seborrheic dermatitis	dermatologic	357969	26085	1.048	1.035	1.061	1.033e-12	*
SUI	691	Congenital anomalies of skin	dermatologic	400905	1732	1.023	0.9753	1.074	0.3469
SUI	691.1	Ichthyosis congenita	dermatologic	405765	231	1.119	0.9812	1.277	0.09356
SUI	694	Dyschromia and Vitiligo	dermatologic	370952	12258	1.017	0.9983	1.036	0.07487
SUI	694.1	Vitiligo	dermatologic	404467	1115	0.9502	0.8949	1.009	0.09446
SUI	694.2	Other dyschromia	dermatologic	373216	10754	1.025	1.005	1.045	0.01519
SUI	694.3	Vascular disorders of skin	dermatologic	405237	313	1	0.8938	1.119	0.9989
SUI	695	Erythematous conditions	dermatologic	354143	26616	1.02	1.007	1.033	0.002505
SUI	695.1	Toxic erythema	dermatologic	405493	216	1.173	1.024	1.343	0.02164
SUI	695.2	Bullous dermatoses	dermatologic	404334	877	1.02	0.953	1.091	0.574
SUI	695.21	Dermatitis herpetiformis	dermatologic	405553	295	0.9475	0.8435	1.064	0.3626
SUI	695.22	Pemphigus and pemphigoid	dermatologic	405573	419	1.041	0.9438	1.148	0.4231
SUI	695.3	Rosacea	dermatologic	385425	12792	0.9968	0.9791	1.015	0.7289
SUI	695.4	Lupus (localized and systemic)	dermatologic	404492	1190	1.042	0.983	1.104	0.1681
SUI	695.41	Cutaneous lupus erythematosus	dermatologic	405294	656	1.137	1.052	1.229	0.001207
SUI	695.42	Systemic lupus erythematosus	dermatologic	404939	854	0.9631	0.8994	1.031	0.2814
SUI	695.7	Prurigo and Lichen	dermatologic	390589	6262	1.029	1.003	1.055	0.02962
SUI	695.8	Other specified erythematous conditions	dermatologic	393299	4347	1.053	1.021	1.086	0.0008987
SUI	695.9	Unspecified erythematous condition	dermatologic	400501	667	1.012	0.9364	1.093	0.7668
SUI	696	Psoriasis and related disorders	dermatologic	385083	14495	1.009	0.9918	1.026	0.3171
SUI	696.2	Parapsoriasis	dermatologic	405726	187	0.9164	0.7917	1.061	0.2422
SUI	696.3	Pityriasis	dermatologic	405152	250	1.074	0.9464	1.218	0.2693
SUI	696.4	Psoriasis	dermatologic	386267	14117	1.008	0.9905	1.025	0.3865
SUI	696.41	Psoriasis vulgaris	dermatologic	386935	13545	1.01	0.9929	1.028	0.2476
SUI	696.42	Psoriatic arthropathy	dermatologic	402844	2650	0.9982	0.9601	1.038	0.9267
SUI	697	Sarcoidosis	dermatologic	404553	1285	0.9979	0.9437	1.055	0.941
SUI	698	Pruritus and related conditions	dermatologic	377528	9639	1.073	1.051	1.095	2.764e-11	*
SUI	700	Corns and callosities	dermatologic	362852	25075	1.031	1.018	1.045	4.117e-06	*
SUI	701.1	Keratoderma, acquired	dermatologic	376639	11287	1.03	1.01	1.049	0.00283
SUI	701.2	Scar conditions and fibrosis of skin	dermatologic	386671	5768	1.017	0.9906	1.045	0.207
SUI	701.3	Circumscribed scleroderma	dermatologic	405067	589	0.9935	0.915	1.079	0.8769
SUI	701.4	Keloid scar	dermatologic	400772	1719	1.006	0.9587	1.056	0.8065
SUI	701.5	Abnormal granulation tissue	dermatologic	403203	560	1.084	0.9958	1.179	0.06271
SUI	701.6	Acquired acanthosis nigricans	dermatologic	405423	116	1.078	0.8955	1.297	0.428
SUI	702	Degenerative skin conditions and other dermatoses	dermatologic	243008	120910	1.012	1.004	1.019	0.001826
SUI	702.1	Actinic keratosis	dermatologic	287032	84301	1.001	0.9923	1.009	0.8993
SUI	702.2	Seborrheic keratosis	dermatologic	279062	76406	1.012	1.004	1.021	0.004276
SUI	702.4	Degenerative skin disorders	dermatologic	405364	241	1.014	0.8926	1.153	0.8257
SUI	703	Diseases of nail, NOS	dermatologic	348191	34664	1.028	1.016	1.04	2.262e-06	*
SUI	703.1	Ingrowing nail	dermatologic	369824	21807	1.048	1.033	1.063	4.868e-11	*
SUI	704	Diseases of hair and hair follicles	dermatologic	376165	10816	1.05	1.029	1.07	1.136e-06	*
SUI	704.1	Alopecia	dermatologic	401443	1764	1.001	0.9545	1.05	0.9605
SUI	704.11	Alopecia Areata	dermatologic	405258	499	0.985	0.9008	1.077	0.7409
SUI	704.2	Hirsutism	dermatologic	405588	340	1.007	0.9036	1.123	0.8954
SUI	704.8	Other specified diseases of hair and hair follicles	dermatologic	384001	7257	1.067	1.042	1.093	8.134e-08	*
SUI	705	Disorders of sweat glands	dermatologic	397864	2674	1.052	1.012	1.094	0.009896
SUI	705.1	Dyshidrosis	dermatologic	402187	1298	1.06	1.003	1.121	0.03876
SUI	705.3	Hidradenitis	dermatologic	404015	1016	1.051	0.9869	1.119	0.1213
SUI	705.8	Hyperhidrosis	dermatologic	398064	2131	1.03	0.9865	1.076	0.1787
SUI	706	Diseases of sebaceous glands	dermatologic	308671	51939	1.039	1.029	1.049	2.585e-15	*
SUI	706.1	Acne	dermatologic	394030	4966	1.027	0.9974	1.057	0.07414
SUI	706.2	Sebaceous cyst	dermatologic	351360	28331	1.042	1.029	1.055	6.367e-11	*
SUI	706.3	Seborrhea	dermatologic	402504	887	0.9858	0.9218	1.054	0.6773
SUI	706.8	Other specified diseases of sebaceous glands	dermatologic	362404	17015	1.026	1.01	1.043	0.001285
SUI	707	Chronic ulcer of skin	dermatologic	370943	22351	1.055	1.041	1.07	2.33e-14	*
SUI	707.1	Decubitus ulcer	dermatologic	392937	7935	1.071	1.047	1.095	3.838e-09	*
SUI	707.2	Chronic ulcer of leg or foot	dermatologic	382947	15499	1.042	1.025	1.059	1.114e-06	*
SUI	707.3	Chronic ulcer of unspecified site	dermatologic	394469	4411	1.056	1.025	1.089	0.0003796
SUI	709	Diffuse diseases of connective tissue	dermatologic	402062	1690	1.032	0.9826	1.083	0.2102
SUI	709.2	Sicca syndrome	dermatologic	403753	870	1.011	0.9446	1.082	0.7553
SUI	709.3	Systemic sclerosis	dermatologic	405719	288	1.024	0.9101	1.151	0.6969
SUI	709.4	Polymyositis	dermatologic	405972	158	1.03	0.8789	1.208	0.7139
SUI	709.5	Dermatomyositis	dermatologic	406033	117	1.029	0.856	1.238	0.7586
SUI	709.7	Unspecified diffuse connective tissue disease	dermatologic	405387	340	1.05	0.9422	1.17	0.378
SUI	931	Contact dermatitis and other eczema due to plants [except food]	dermatologic	398815	1645	1.025	0.9757	1.077	0.3265
SUI	938	Dermatitis due to solar radiation	dermatologic	378499	10221	1.02	1	1.041	0.04781
SUI	938.1	Acute dermatitis due to solar radiation	dermatologic	402279	664	1.095	1.013	1.183	0.02176
SUI	938.2	Chronic dermatitis due to solar radiation	dermatologic	390261	5798	1.03	1.003	1.058	0.02665
SUI	939	Atopic/contact dermatitis due to other or unspecified	dermatologic	298230	56366	1.033	1.024	1.043	2.626e-12	*
SUI	939.1	Contact and allergic dermatitis of eyelid	dermatologic	405056	249	1.017	0.896	1.154	0.7974
SUI	947	Urticaria	dermatologic	393046	4564	1.036	1.005	1.067	0.02143
SUI	520	Disorders of tooth development	digestive	392830	3182	1.103	1.065	1.143	6.216e-08	*
SUI	520.1	Hereditary disturbances in tooth structure	digestive	400467	1320	1.071	1.013	1.131	0.01504
SUI	520.2	Disturbances in tooth eruption	digestive	400294	871	1.131	1.057	1.21	0.0003682
SUI	521	Diseases of hard tissues of teeth	digestive	311968	72663	1.092	1.083	1.102	1.948e-96	*
SUI	521.1	Dental caries	digestive	315035	70646	1.093	1.084	1.103	2.226e-96	*
SUI	521.2	Dental abrasion, erosion and attrition	digestive	387970	7566	1.094	1.069	1.12	3.327e-14	*
SUI	522	Diseases of pulp and periapical tissues	digestive	374218	16961	1.104	1.087	1.121	5.465e-35	*
SUI	522.1	Pulpitis and necrosis of tooth pulp	digestive	386352	9877	1.106	1.084	1.129	2.281e-22	*
SUI	522.5	Periapical abscess	digestive	389698	4770	1.115	1.083	1.148	2.049e-13	*
SUI	523	Gingival and periodontal diseases	digestive	327036	60033	1.092	1.083	1.102	8.829e-84	*
SUI	523.1	Gingivitis	digestive	370704	21015	1.079	1.064	1.094	1.125e-25	*
SUI	523.3	Periodontitis (acute or chronic)	digestive	359058	30180	1.103	1.09	1.116	3.311e-57	*
SUI	523.31	Acute periodontitis	digestive	372170	20077	1.11	1.094	1.127	2.547e-45	*
SUI	523.32	Chronic periodontitis	digestive	378121	16838	1.094	1.077	1.112	4.57e-29	*
SUI	524	Dentofacial anomalies, including malocclusion	digestive	390880	5451	1.108	1.078	1.139	1.64e-13	*
SUI	524.3	Anomalies of tooth position/malocclusion	digestive	397588	2803	1.122	1.08	1.165	2.747e-09	*
SUI	525	Other diseases of the teeth and supporting structures	digestive	309042	71841	1.114	1.105	1.124	1.564e-142	*
SUI	525.1	Loss of teeth or edentulism	digestive	347687	44712	1.114	1.103	1.125	4.425e-97	*
SUI	525.2	Atrophy of edentulous alveolar ridge	digestive	398086	3649	1.082	1.047	1.119	3.214e-06	*
SUI	526	Diseases of the jaws	digestive	382551	8016	1.058	1.034	1.082	1.112e-06	*
SUI	526.1	Cysts of the jaws	digestive	405354	218	0.9693	0.8468	1.11	0.6515
SUI	526.3	Anomalies of jaw size/symmetry	digestive	405432	150	1.019	0.8664	1.2	0.8162
SUI	526.4	Temporomandibular joint disorders	digestive	393595	4321	1.028	0.9965	1.06	0.08208
SUI	526.41	Temporomandibular joint disorder, unspecified	digestive	396258	3439	1.046	1.011	1.082	0.01021
SUI	526.42	Arthralgia/ankylosis of temporomandibular joint	digestive	402862	621	0.9564	0.8828	1.036	0.2761
SUI	526.5	Inflammatory conditions of jaw	digestive	403321	662	1.112	1.029	1.202	0.00753
SUI	526.8	Exostosis of jaw	digestive	404051	364	1.184	1.066	1.314	0.001581
SUI	526.9	Jaw disease NOS	digestive	403617	554	1.113	1.022	1.211	0.01336
SUI	527	Diseases of the salivary glands	digestive	387759	7591	1.052	1.028	1.076	1.905e-05
SUI	527.2	Sialoadenitis	digestive	402554	1394	1.103	1.045	1.164	0.0003403
SUI	527.7	Disturbance of salivary secretion	digestive	392637	5286	1.047	1.018	1.076	0.00115
SUI	527.8	Other specified diseases of the salivary glands	digestive	405071	258	1.013	0.894	1.147	0.8423
SUI	528	Diseases of the oral soft tissues, excluding lesions specific for gingiva and tongue	digestive	377779	10016	1.077	1.055	1.099	6.81e-13	*
SUI	528.1	Stomatitis and mucositis	digestive	399960	1455	1.069	1.014	1.126	0.01274
SUI	528.11	Stomatitis and mucositis (ulcerative)	digestive	404907	222	1.029	0.8999	1.176	0.6779
SUI	528.12	Oral aphthae	digestive	403142	556	1.097	1.008	1.194	0.03149
SUI	528.3	Cellulitis and abscess of oral soft tissues	digestive	401476	891	1.096	1.025	1.171	0.007535
SUI	528.4	Cysts of oral soft tissues	digestive	405040	193	1.123	0.9725	1.296	0.1143
SUI	528.41	Cyst of the salivary gland	digestive	405630	115	1.174	0.9752	1.414	0.09001
SUI	528.5	Diseases of lips	digestive	402744	846	1.053	0.9831	1.128	0.1409
SUI	528.6	Leukoplakia of oral mucosa	digestive	402715	1159	1.082	1.02	1.147	0.008837
SUI	528.7	Sialolithiasis	digestive	405220	372	0.9764	0.8803	1.083	0.6523
SUI	529	Diseases and other conditions of the tongue	digestive	400946	1488	1.077	1.022	1.134	0.005353
SUI	529.1	Glossitis	digestive	404699	328	0.9871	0.8838	1.102	0.8176
SUI	529.6	Glossodynia	digestive	405587	133	1.041	0.8751	1.238	0.6521
SUI	530	Diseases of esophagus	digestive	209320	163273	1.082	1.075	1.089	2.165e-118	*
SUI	530.1	Esophagitis, GERD and related diseases	digestive	213011	159514	1.082	1.075	1.089	1.501e-118	*
SUI	530.11	GERD	digestive	220720	150895	1.081	1.074	1.088	2.405e-114	*
SUI	530.12	Ulcer of esophagus	digestive	400602	2321	1.079	1.035	1.125	0.0003322
SUI	530.13	Barrett's esophagus	digestive	389804	12400	1.074	1.055	1.094	1.539e-14	*
SUI	530.14	Reflux esophagitis	digestive	378523	12394	1.088	1.068	1.108	1.281e-19	*
SUI	530.15	Eosinophilic esophagitis	digestive	405240	607	1.039	0.9581	1.127	0.3542
SUI	530.2	Esophageal bleeding (varices/hemorrhage)	digestive	398214	3798	1.054	1.021	1.089	0.001448
SUI	530.3	Stricture and stenosis of esophagus	digestive	396431	4295	1.056	1.024	1.089	0.0004691
SUI	530.5	Disorders of esophageal motility	digestive	401944	1769	1.079	1.029	1.132	0.001735
SUI	530.6	Diverticulum of esophagus, acquired	digestive	405180	526	1.082	0.9912	1.18	0.07812
SUI	530.7	Gastroesophageal laceration-hemorrhage syndrome	digestive	405204	284	1.108	0.9846	1.248	0.08849
SUI	530.9	Heartburn	digestive	391826	3406	1.033	0.998	1.069	0.06503
SUI	531	Peptic ulcer (excl. esophageal)	digestive	381432	14176	1.078	1.06	1.097	6.694e-18	*
SUI	531.1	Hemorrhage from gastrointestinal ulcer	digestive	401823	1848	1.067	1.019	1.118	0.006119
SUI	531.2	Gastric ulcer	digestive	398339	3083	1.079	1.041	1.119	3.295e-05
SUI	531.3	Duodenal ulcer	digestive	400829	2082	1.088	1.041	1.137	0.0001646
SUI	531.4	Peptic ulcer, site unspecified	digestive	391271	7980	1.071	1.047	1.095	3.178e-09	*
SUI	531.5	Gastrojejunal ulcer	digestive	405792	120	1.099	0.917	1.318	0.3059
SUI	532	Dysphagia	digestive	336689	47256	1.096	1.085	1.107	8.907e-74	*
SUI	535	Gastritis and duodenitis	digestive	358363	20383	1.089	1.073	1.105	4.399e-31	*
SUI	535.1	Acute gastritis	digestive	398009	1379	1.115	1.056	1.176	7.647e-05
SUI	535.2	Atrophic gastritis	digestive	395888	1876	1.058	1.01	1.108	0.01754
SUI	535.6	Duodenitis	digestive	397786	1815	1.054	1.006	1.105	0.02688
SUI	535.8	Other specified gastritis	digestive	393974	2385	1.069	1.026	1.114	0.001463
SUI	535.9	Gastritis and duodenitis, NOS	digestive	379523	7622	1.093	1.068	1.118	4.955e-14	*
SUI	536	Disorders of function of stomach	digestive	379892	10613	1.079	1.058	1.101	2.512e-14	*
SUI	536.3	Gastroparesis	digestive	402004	2295	1.084	1.04	1.131	0.0001451
SUI	536.7	Complications of gastrostomy, colostomy and enterostomy	digestive	404730	655	1.174	1.086	1.269	5.359e-05
SUI	536.8	Dyspepsia and other specified disorders of function of stomach	digestive	384391	7667	1.066	1.041	1.09	6.692e-08	*
SUI	537	Other disorders of stomach and duodenum	digestive	388110	5934	1.068	1.04	1.096	8.173e-07	*
SUI	537.1	Lesions of stomach and duodenum	digestive	404546	635	1.033	0.9545	1.119	0.4187
SUI	539	Bariatric surgery	digestive	402561	2433	1.074	1.031	1.118	0.0005913
SUI	540	Appendiceal conditions	digestive	401645	3388	1.049	1.013	1.085	0.006908
SUI	540.1	Appendicitis	digestive	402035	3183	1.054	1.018	1.092	0.003517
SUI	540.11	Acute appendicitis	digestive	402624	2744	1.048	1.009	1.089	0.01652
SUI	550	Abdominal hernia	digestive	315690	60971	1.069	1.06	1.079	2.007e-49	*
SUI	550.1	Inguinal hernia	digestive	371026	25880	1.04	1.026	1.053	3.95e-09	*
SUI	550.2	Diaphragmatic hernia	digestive	368220	16765	1.078	1.061	1.095	1.098e-20	*
SUI	550.3	Femoral hernia	digestive	405471	257	1.093	0.9646	1.238	0.1637
SUI	550.4	Umbilical hernia	digestive	386744	12987	1.036	1.018	1.055	0.0001083
SUI	550.5	Ventral hernia	digestive	391080	7956	1.086	1.061	1.111	1.012e-12	*
SUI	550.6	Incisional hernia	digestive	398996	4646	1.111	1.079	1.144	2.248e-12	*
SUI	555	Inflammatory bowel disease and other gastroenteritis and colitis	digestive	395570	6863	0.9922	0.9684	1.017	0.5285
SUI	555.1	Regional enteritis	digestive	402042	2957	0.9944	0.9584	1.032	0.7654
SUI	555.2	Ulcerative colitis	digestive	398353	4565	0.9936	0.9645	1.024	0.6746
SUI	555.21	Ulcerative colitis (chronic)	digestive	402838	1463	1.03	0.9779	1.086	0.262
SUI	556	Ulceration of the lower GI tract	digestive	400945	1350	1.059	1.003	1.118	0.03868
SUI	556.1	Ulceration of intestine	digestive	401723	1047	1.076	1.012	1.145	0.02012
SUI	556.11	Angiodysplasia of intestine (without mention of hemorrhage)	digestive	403936	550	1.085	0.9961	1.181	0.06144
SUI	557	Intestinal malabsorption (non-celiac)	digestive	404912	398	1.045	0.9457	1.156	0.3852
SUI	557.1	Celiac disease	digestive	404569	1178	0.9235	0.8712	0.979	0.007506
SUI	558	Noninfectious gastroenteritis	digestive	372519	12024	1.077	1.057	1.097	4.55e-15	*
SUI	559	Ileostomy status	digestive	404124	1584	1.031	0.9801	1.084	0.2397
SUI	560	Intestinal obstruction without mention of hernia	digestive	388447	8336	1.076	1.053	1.1	7.614e-11	*
SUI	560.1	Paralytic ileus	digestive	399143	2087	1.074	1.028	1.122	0.001378
SUI	560.2	Impaction of intestine	digestive	402763	849	1.101	1.028	1.179	0.005889
SUI	560.3	Peritoneal or intestinal adhesions	digestive	404728	590	1.119	1.031	1.215	0.00707
SUI	560.4	Other intestinal obstruction	digestive	396424	5411	1.077	1.048	1.107	1.089e-07	*
SUI	561	Symptoms involving digestive system	digestive	311424	50085	1.085	1.075	1.096	5.42e-62	*
SUI	562	Diverticulosis and diverticulitis	digestive	302154	52290	1.04	1.031	1.051	6.177e-16	*
SUI	562.1	Diverticulosis	digestive	308274	45948	1.038	1.028	1.049	5.103e-13	*
SUI	562.2	Diverticulitis	digestive	386905	9505	1.057	1.035	1.079	1.717e-07	*
SUI	564	Functional digestive disorders	digestive	357049	22612	1.044	1.03	1.059	6.599e-10	*
SUI	564.1	Irritable Bowel Syndrome	digestive	385989	12368	1.039	1.02	1.058	4.759e-05
SUI	564.9	Personal history of diseases of digestive system	digestive	397512	1662	1.027	0.9773	1.078	0.2963
SUI	565	Anal and rectal conditions	digestive	371432	12724	1.053	1.034	1.072	2.417e-08	*
SUI	565.1	Anal and rectal polyp	digestive	390106	2851	1.036	0.9982	1.076	0.06207
SUI	567	Peritonitis and retroperitoneal infections	digestive	399670	2982	1.052	1.014	1.091	0.006946
SUI	568	Other disorders of peritoneum	digestive	400314	1922	1.074	1.026	1.124	0.002244
SUI	568.1	Peritoneal adhesions (postoperative) (postinfection)	digestive	401601	1453	1.062	1.007	1.119	0.02557
SUI	569	Other disorders of intestine	digestive	386738	5408	1.056	1.028	1.086	8.187e-05
SUI	569.2	Gastrointestinal complications	digestive	401159	1435	1.085	1.029	1.144	0.002383
SUI	571	Chronic liver disease and cirrhosis	digestive	365143	25004	1.056	1.043	1.07	2.593e-16	*
SUI	571.5	Other chronic nonalcoholic liver disease	digestive	366955	23724	1.056	1.042	1.07	2.127e-15	*
SUI	571.51	Cirrhosis of liver without mention of alcohol	digestive	391719	10966	1.099	1.078	1.121	1.081e-21	*
SUI	571.6	Primary biliary cirrhosis	digestive	405781	250	0.9545	0.8413	1.083	0.4694
SUI	571.8	Liver abscess and sequelae of chronic liver disease	digestive	399104	4089	1.081	1.048	1.116	1.153e-06	*
SUI	571.81	Portal hypertension	digestive	401685	2330	1.088	1.044	1.134	6.738e-05
SUI	572	Ascites (non malignant)	digestive	399401	3603	1.048	1.014	1.084	0.005623
SUI	573	Other disorders of liver	digestive	390107	5699	1.057	1.029	1.086	4.231e-05
SUI	573.2	Liver replaced by transplant	digestive	405207	812	1.055	0.9841	1.132	0.131
SUI	573.3	Hepatomegaly	digestive	397998	2336	1.046	1.004	1.091	0.03211
SUI	573.4	Acute and subacute necrosis of liver	digestive	404144	515	1.189	1.089	1.298	0.0001174
SUI	573.5	Jaundice (not of newborn)	digestive	401337	1851	1.042	0.9951	1.092	0.07985
SUI	573.6	Nonspecific elevation of levels of transaminase or lactic acid dehydrogenase [LDH]	digestive	391447	4560	1.037	1.007	1.069	0.01541
SUI	573.7	Abnormal results of function study of liver	digestive	361124	25287	1.038	1.025	1.052	2.024e-08	*
SUI	573.9	Abnormal serum enzyme levels	digestive	390042	4554	1.065	1.034	1.097	3.364e-05
SUI	574	Cholelithiasis and cholecystitis	digestive	377338	19361	1.081	1.065	1.097	6.46e-25	*
SUI	574.1	Cholelithiasis	digestive	381171	15384	1.075	1.057	1.093	6.751e-18	*
SUI	574.11	Cholelithiasis with acute cholecystitis	digestive	402372	1473	1.065	1.011	1.122	0.01823
SUI	574.12	Cholelithiasis with other cholecystitis	digestive	398799	2471	1.074	1.032	1.118	0.0005139
SUI	574.2	Calculus of bile duct	digestive	400802	2787	1.116	1.075	1.159	1.379e-08	*
SUI	574.3	Cholecystitis without cholelithiasis	digestive	396256	5713	1.097	1.068	1.126	8.784e-12	*
SUI	575	Other biliary tract disease	digestive	387404	8143	1.049	1.025	1.072	3.229e-05
SUI	575.1	Cholangitis	digestive	404392	1035	1.03	0.9682	1.096	0.3461
SUI	575.2	Obstruction of bile duct	digestive	403982	1012	1.122	1.054	1.195	0.0003276
SUI	575.6	Cholesterolosis of gallbladder	digestive	405049	358	1.068	0.9613	1.187	0.2195
SUI	575.7	Other disorders of gallbladder	digestive	398742	2563	1.013	0.9736	1.054	0.5258
SUI	575.8	Other disorders of biliary tract	digestive	401756	1492	1.075	1.02	1.132	0.006413
SUI	575.9	Nonspecific abnormal findings on radiological and other examination of biliary tract	digestive	399615	1876	1.062	1.014	1.112	0.01095
SUI	577	Diseases of pancreas	digestive	390086	10506	1.083	1.062	1.105	2.628e-15	*
SUI	577.1	Acute pancreatitis	digestive	396281	6439	1.111	1.083	1.139	2.5e-16	*
SUI	577.2	Chronic pancreatitis	digestive	401774	2474	1.122	1.078	1.169	1.972e-08	*
SUI	577.3	Cyst and pseudocyst of pancreas	digestive	402709	2157	1.034	0.9904	1.08	0.1278
SUI	578	Gastrointestinal hemorrhage	digestive	333512	41324	1.093	1.082	1.105	6.451e-63	*
SUI	578.1	Hematemesis	digestive	401352	1856	1.11	1.059	1.162	1.139e-05
SUI	578.2	Blood in stool	digestive	362675	17914	1.091	1.074	1.108	8.911e-29	*
SUI	578.8	Hemorrhage of rectum and anus	digestive	375371	11932	1.086	1.066	1.107	2.16e-18	*
SUI	578.9	Hemorrhage of gastrointestinal tract	digestive	381097	11807	1.09	1.069	1.11	2.489e-19	*
SUI	579	Other symptoms involving abdomen and pelvis	digestive	389071	5655	1.065	1.036	1.093	4.499e-06	*
SUI	579.2	Splenomegaly	digestive	399494	2647	1.083	1.042	1.126	5.6e-05
SUI	579.8	Nonspecific abnormal findings in stool contents	digestive	381615	6396	1.068	1.041	1.095	3.336e-07	*
SUI	240	Simple and unspecified goiter	endocrine/metabolic	402813	1463	1.021	0.9691	1.076	0.4328
SUI	241	Nontoxic nodular goiter	endocrine/metabolic	389081	12785	1.027	1.009	1.046	0.003363
SUI	241.1	Nontoxic uninodular goiter	endocrine/metabolic	391597	10125	1.028	1.007	1.049	0.007516
SUI	241.2	Nontoxic multinodular goiter	endocrine/metabolic	398700	4750	1.041	1.011	1.072	0.007449
SUI	242	Thyrotoxicosis with or without goiter	endocrine/metabolic	397554	4832	1.035	1.006	1.065	0.01963
SUI	242.1	Graves' disease	endocrine/metabolic	404069	1460	1.039	0.9859	1.095	0.1527
SUI	242.2	Toxic multinodular goiter	endocrine/metabolic	405589	307	1.042	0.9296	1.168	0.4812
SUI	242.3	Exophthalmos	endocrine/metabolic	404725	611	1.092	1.007	1.184	0.03304
SUI	244	Hypothyroidism	endocrine/metabolic	343325	53770	1.018	1.009	1.028	0.0001557
SUI	244.1	Secondary hypothyroidism	endocrine/metabolic	400953	3534	1.022	0.9878	1.057	0.2116
SUI	244.2	Acquired hypothyroidism	endocrine/metabolic	397669	3906	1.031	0.9983	1.065	0.06311
SUI	244.4	Hypothyroidism NOS	endocrine/metabolic	345304	51864	1.018	1.008	1.027	0.0003272
SUI	245	Thyroiditis	endocrine/metabolic	403224	1552	1.038	0.9869	1.093	0.1467
SUI	245.1	Thyroiditis, acute and subacute	endocrine/metabolic	405774	151	1.073	0.9122	1.262	0.3951
SUI	245.2	Chronic thyroiditis	endocrine/metabolic	404389	1034	1.018	0.9563	1.083	0.5784
SUI	245.21	Chronic lymphocytic thyroiditis	endocrine/metabolic	404578	967	1.019	0.9554	1.087	0.566
SUI	246	Other disorders of thyroid	endocrine/metabolic	397483	3302	0.9987	0.9644	1.034	0.9408
SUI	246.2	Thyroid cyst	endocrine/metabolic	405312	329	1.09	0.9764	1.217	0.1248
SUI	246.7	Abnormal results of function study of thyroid	endocrine/metabolic	395898	3368	1.039	1.004	1.076	0.02969
SUI	249	Secondary diabetes mellitus	endocrine/metabolic	393299	5445	1.052	1.024	1.081	0.0002799
SUI	250	Diabetes mellitus	endocrine/metabolic	254075	135128	1.054	1.047	1.061	4.343e-50	*
SUI	250.1	Type 1 diabetes	endocrine/metabolic	377993	14915	1.052	1.034	1.069	3.463e-09	*
SUI	250.11	Type 1 diabetes with ketoacidosis	endocrine/metabolic	405316	466	1.065	0.9711	1.169	0.1803
SUI	250.12	Type 1 diabetes with renal manifestations	endocrine/metabolic	404346	902	1.04	0.9734	1.112	0.2434
SUI	250.13	Type 1 diabetes with ophthalmic manifestations	endocrine/metabolic	400971	2316	0.9641	0.9248	1.005	0.08473
SUI	250.14	Type 1 diabetes with neurological manifestations	endocrine/metabolic	399714	3219	0.9932	0.9587	1.029	0.7049
SUI	250.15	Diabetes type 1 with peripheral circulatory disorders	endocrine/metabolic	405170	390	0.9711	0.8778	1.074	0.5703
SUI	250.2	Type 2 diabetes	endocrine/metabolic	255849	134274	1.054	1.046	1.061	1.475e-49	*
SUI	250.21	Type 2 diabetes with ketoacidosis	endocrine/metabolic	404151	959	1.124	1.053	1.198	0.0003992
SUI	250.22	Type 2 diabetes with renal manifestations	endocrine/metabolic	376085	20005	1.052	1.036	1.067	1.246e-11	*
SUI	250.23	Type 2 diabetes with ophthalmic manifestations	endocrine/metabolic	365280	24523	1.041	1.027	1.054	4.115e-09	*
SUI	250.24	Type 2 diabetes with neurological manifestations	endocrine/metabolic	342079	49553	1.07	1.059	1.08	4.464e-42	*
SUI	250.25	Diabetes type 2 with peripheral circulatory disorders	endocrine/metabolic	391604	7732	1.049	1.025	1.073	4.831e-05
SUI	250.3	Insulin pump user	endocrine/metabolic	387992	10008	1.051	1.03	1.072	1.617e-06	*
SUI	250.4	Abnormal glucose	endocrine/metabolic	309531	59448	1.008	0.999	1.017	0.08004
SUI	250.41	Impaired fasting glucose	endocrine/metabolic	351731	35001	0.9891	0.978	1	0.05562
SUI	250.42	Other abnormal glucose	endocrine/metabolic	348521	26955	1.021	1.009	1.034	0.001026
SUI	250.5	Glycosuria or Acetonuria	endocrine/metabolic	405540	118	0.9484	0.7891	1.14	0.5721
SUI	250.6	Polyneuropathy in diabetes	endocrine/metabolic	379562	16419	1.078	1.061	1.095	3.709e-20	*
SUI	250.7	Diabetic retinopathy	endocrine/metabolic	365008	25702	1.036	1.023	1.05	6.866e-08	*
SUI	251	Other disorders of pancreatic internal secretion	endocrine/metabolic	405396	252	0.9649	0.8506	1.095	0.5786
SUI	251.1	Hypoglycemia	endocrine/metabolic	393694	4655	1.079	1.048	1.111	4.127e-07	*
SUI	252	Disorders of parathyroid gland	endocrine/metabolic	398599	4869	1.016	0.987	1.046	0.2843
SUI	252.1	Hyperparathyroidism	endocrine/metabolic	399322	4474	1.012	0.9822	1.043	0.4311
SUI	252.2	Hypoparathyroidism	endocrine/metabolic	405467	361	0.9939	0.8948	1.104	0.9092
SUI	253	Disorders of the pituitary gland and its hypothalamic control	endocrine/metabolic	396110	5375	1.05	1.022	1.08	0.0004393
SUI	253.1	Pituitary hyperfunction	endocrine/metabolic	404905	776	1.036	0.9646	1.114	0.3286
SUI	253.11	Acromegaly and gigantism	endocrine/metabolic	406094	106	1.003	0.8258	1.217	0.9789
SUI	253.2	Pituitary hypofunction	endocrine/metabolic	404831	889	1.04	0.973	1.112	0.2469
SUI	253.3	Diabetes insipidus	endocrine/metabolic	405428	349	1.071	0.9622	1.192	0.2096
SUI	253.4	Anterior pituitary disorders	endocrine/metabolic	401242	2607	1.061	1.02	1.103	0.003291
SUI	253.7	Other disorders of neurohypophysis	endocrine/metabolic	404521	557	1.034	0.9501	1.125	0.44
SUI	255	Disorders of adrenal glands	endocrine/metabolic	398304	4042	1.06	1.027	1.094	0.0002749
SUI	255.1	Adrenal hyperfunction	endocrine/metabolic	404811	811	1.089	1.015	1.168	0.01775
SUI	255.11	Cushing's syndrome	endocrine/metabolic	405805	181	1.173	1.011	1.361	0.03523
SUI	255.12	Hyperaldosteronism	endocrine/metabolic	405330	604	1.057	0.9747	1.147	0.1792
SUI	255.2	Adrenal hypofunction	endocrine/metabolic	403828	1249	1.065	1.006	1.127	0.02999
SUI	255.21	Glucocorticoid deficiency	endocrine/metabolic	404184	1083	1.053	0.991	1.119	0.09508
SUI	256	Ovarian dysfunction	endocrine/metabolic	405265	617	0.9907	0.9128	1.075	0.8231
SUI	256.4	Polycystic ovaries	endocrine/metabolic	405463	557	1.013	0.9291	1.104	0.7707
SUI	257	Testicular dysfunction	endocrine/metabolic	375800	21640	1.049	1.034	1.064	2.381e-11	*
SUI	257.1	Testicular hypofunction	endocrine/metabolic	378155	20854	1.047	1.032	1.062	2.824e-10	*
SUI	258	Iatrogenic endocrine disorders	endocrine/metabolic	405724	206	1.29	1.123	1.482	0.0003243
SUI	259	Other endocrine disorders	endocrine/metabolic	402036	1146	1.057	0.9963	1.121	0.06627
SUI	259.1	Nonspecific abnormal results of other endocrine function study	endocrine/metabolic	405312	113	1.011	0.8379	1.219	0.912
SUI	259.2	Carcinoid syndrome	endocrine/metabolic	405898	220	0.9576	0.8374	1.095	0.5273
SUI	259.3	Delay in sexual development and puberty NEC	endocrine/metabolic	404493	1196	1.085	1.024	1.15	0.005435
SUI	260	Protein-calorie malnutrition	endocrine/metabolic	383366	10985	1.108	1.086	1.129	4.164e-25	*
SUI	260.1	Cachexia	endocrine/metabolic	403859	712	1.103	1.024	1.189	0.009984
SUI	260.2	severe protein-calorie malnutrition	endocrine/metabolic	401805	1558	1.151	1.095	1.211	4.688e-08	*
SUI	260.22	Nutritional marasmus	endocrine/metabolic	405678	128	1.033	0.8657	1.233	0.718
SUI	260.3	Adult failure to thrive	endocrine/metabolic	399769	2859	1.099	1.059	1.141	8.265e-07	*
SUI	260.6	Anorexia	endocrine/metabolic	399931	1536	1.084	1.03	1.141	0.001913
SUI	260.7	Polyphagia	endocrine/metabolic	405668	206	1.141	0.9928	1.311	0.06311
SUI	261	Vitamin deficiency	endocrine/metabolic	295280	75522	1.031	1.023	1.04	1.271e-13	*
SUI	261.1	Vitamin A deficiency	endocrine/metabolic	405722	144	1.082	0.9158	1.279	0.3531
SUI	261.2	Vitamin B-complex deficiencies	endocrine/metabolic	376329	18476	1.061	1.045	1.077	2.405e-14	*
SUI	261.4	Vitamin D deficiency	endocrine/metabolic	314434	60006	1.022	1.013	1.031	1.504e-06	*
SUI	261.41	Rickets or osteomalacia	endocrine/metabolic	405244	438	1.047	0.9516	1.151	0.3473
SUI	262	Mineral deficiency NEC	endocrine/metabolic	401394	1715	1.034	0.985	1.085	0.1782
SUI	263	Other nutritional deficiency	endocrine/metabolic	402959	679	1.102	1.021	1.19	0.01289
SUI	264	Lack of normal physiological development	endocrine/metabolic	405342	236	1.036	0.9098	1.18	0.5936
SUI	264.2	Failure to thrive (childhood)	endocrine/metabolic	405388	224	1.044	0.9139	1.194	0.5232
SUI	269	Proteinuria	endocrine/metabolic	390115	8315	1.018	0.9955	1.041	0.1196
SUI	270	Disorders of protein plasma/amino-acid transport and metabolism	endocrine/metabolic	391998	6868	1.04	1.015	1.066	0.00152
SUI	270.1	Disturbances of amino-acid transport	endocrine/metabolic	405666	213	1.072	0.9348	1.229	0.32
SUI	270.11	Disturbances of sulphur-bearing amino-acid metabolism	endocrine/metabolic	405843	158	0.9817	0.8376	1.15	0.8193
SUI	270.2	Disorders of amino-acid metabolism	endocrine/metabolic	400367	2098	1.028	0.9839	1.074	0.217
SUI	270.21	Disorders of urea cycle metabolism	endocrine/metabolic	405496	218	1.166	1.018	1.335	0.02611
SUI	270.3	Disorders of plasma protein metabolism	endocrine/metabolic	398214	4523	1.042	1.012	1.074	0.006738
SUI	270.32	Paraproteinemia	endocrine/metabolic	401640	3463	1.054	1.018	1.09	0.002692
SUI	270.33	Amyloidosis	endocrine/metabolic	405622	345	0.984	0.8835	1.096	0.7694
SUI	270.34	Alpha-1-antitrypsin deficiency	endocrine/metabolic	405973	199	0.8598	0.7464	0.9905	0.03639
SUI	270.35	Macroglobulinemia	endocrine/metabolic	405900	279	1.063	0.9432	1.198	0.3164
SUI	270.38	Other specified disorders of plasma protein metabolism	endocrine/metabolic	403249	644	1.015	0.9381	1.098	0.715
SUI	271	Disorders of carbohydrate transport and metabolism	endocrine/metabolic	387674	8282	0.9953	0.9735	1.018	0.6768
SUI	271.3	Intestinal disaccharidase deficiencies and disaccharide malabsorption	endocrine/metabolic	388469	7884	0.9907	0.9684	1.013	0.4192
SUI	271.9	Other disorders of carbohydrate transport and metabolism	endocrine/metabolic	405333	397	1.071	0.9691	1.184	0.1789
SUI	272	Disorders of lipoid metabolism	endocrine/metabolic	86742	295976	1.027	1.018	1.035	5.07e-10	*
SUI	272.1	Hyperlipidemia	endocrine/metabolic	87008	295735	1.027	1.018	1.035	5.132e-10	*
SUI	272.11	Hypercholesterolemia	endocrine/metabolic	318172	57907	1.025	1.016	1.034	1.164e-07	*
SUI	272.12	Hyperglyceridemia	endocrine/metabolic	378292	15196	1.048	1.031	1.065	3.122e-08	*
SUI	272.13	Mixed hyperlipidemia	endocrine/metabolic	290535	82072	1.03	1.021	1.038	7.614e-13	*
SUI	272.9	Unspecified disorder of lipoid metabolism	endocrine/metabolic	397726	1983	1.026	0.9808	1.073	0.2659
SUI	274	Gout and other crystal arthropathies	endocrine/metabolic	356750	38068	1.005	0.9943	1.016	0.3554
SUI	274.1	Gout	endocrine/metabolic	360196	36174	1.003	0.9919	1.014	0.5981
SUI	274.11	Gouty arthropathy	endocrine/metabolic	392729	6595	1.026	1.001	1.052	0.03911
SUI	274.2	Crystal arthropathies	endocrine/metabolic	400566	2653	1.036	0.9962	1.077	0.07718
SUI	274.21	Chondrocalcinosis	endocrine/metabolic	401465	2184	1.04	0.9961	1.085	0.07477
SUI	275	Disorders of mineral metabolism	endocrine/metabolic	367072	20281	1.056	1.041	1.071	1.324e-13	*
SUI	275.3	Disorders of magnesium metabolism	endocrine/metabolic	388753	7576	1.069	1.045	1.094	1.586e-08	*
SUI	275.5	Disorders of calcium/phosphorus metabolism	endocrine/metabolic	391459	5600	1.029	1.002	1.057	0.03672
SUI	275.51	Hypocalcemia	endocrine/metabolic	401283	1606	1.033	0.9823	1.085	0.2088
SUI	275.53	Disorders of phosphorus metabolism	endocrine/metabolic	399261	2263	1.018	0.9764	1.062	0.3975
SUI	275.6	Hypercalcemia	endocrine/metabolic	397252	4636	1.046	1.016	1.077	0.00274
SUI	276	Disorders of fluid, electrolyte, and acid-base balance	endocrine/metabolic	299367	63536	1.095	1.085	1.104	4.31e-90	*
SUI	276.1	Electrolyte imbalance	endocrine/metabolic	323975	46783	1.082	1.071	1.093	3.241e-54	*
SUI	276.11	Hyperosmolality and/or hypernatremia	endocrine/metabolic	401641	1230	1.103	1.042	1.168	0.0007383
SUI	276.12	Hyposmolality and/or hyponatremia	endocrine/metabolic	377417	13818	1.092	1.073	1.111	1.835e-23	*
SUI	276.13	Hyperpotassemia	endocrine/metabolic	376004	14168	1.051	1.033	1.069	1.814e-08	*
SUI	276.14	Hypopotassemia	endocrine/metabolic	365688	19158	1.067	1.052	1.083	5.82e-18	*
SUI	276.4	Acid-base balance disorder	endocrine/metabolic	384776	8339	1.087	1.063	1.112	1.202e-13	*
SUI	276.41	Acidosis	endocrine/metabolic	387988	6779	1.087	1.061	1.114	2.163e-11	*
SUI	276.42	Alkalosis	endocrine/metabolic	402260	769	1.071	0.9965	1.151	0.06241
SUI	276.5	Hypovolemia	endocrine/metabolic	358516	18879	1.11	1.094	1.127	5.35e-43	*
SUI	276.6	Fluid overload	endocrine/metabolic	396292	3574	1.08	1.044	1.117	6.895e-06	*
SUI	276.8	Polydipsia	endocrine/metabolic	405120	227	1.106	0.9687	1.262	0.1364
SUI	277	Other disorders of metabolism	endocrine/metabolic	395711	4204	1.045	1.013	1.078	0.005627
SUI	277.1	Disorders of porphyrin metabolism	endocrine/metabolic	405687	366	1.196	1.077	1.327	0.0007791
SUI	277.4	Disorders of bilirubin excretion	endocrine/metabolic	401031	1912	0.982	0.938	1.028	0.4365
SUI	277.5	Other disorders of lipoid metabolism	endocrine/metabolic	391517	5799	1.013	0.9865	1.04	0.3403
SUI	277.51	Lipoprotein disorders	endocrine/metabolic	403236	1148	1.026	0.9676	1.089	0.386
SUI	277.7	Dysmetabolic syndrome X	endocrine/metabolic	399710	3305	1.022	0.9868	1.058	0.2251
SUI	278	Overweight, obesity and other hyperalimentation	endocrine/metabolic	202221	169508	1.028	1.022	1.035	2.494e-16	*
SUI	278.1	Obesity	endocrine/metabolic	224828	151809	1.027	1.02	1.034	8.73e-15	*
SUI	278.11	Morbid obesity	endocrine/metabolic	349596	40443	1.028	1.017	1.038	4.807e-07	*
SUI	278.3	Localized adiposity	endocrine/metabolic	404880	431	1.093	0.9926	1.203	0.07052
SUI	278.4	Abnormal weight gain	endocrine/metabolic	395888	2317	1.053	1.01	1.098	0.01486
SUI	279	Disorders involving the immune mechanism	endocrine/metabolic	403131	1447	0.9552	0.9063	1.007	0.08707
SUI	279.1	Immunity deficiency	endocrine/metabolic	404362	906	0.9589	0.8973	1.025	0.2152
SUI	279.11	Deficiency of humoral immunity	endocrine/metabolic	405100	672	0.9393	0.8696	1.015	0.1111
SUI	279.2	Autoimmune disease NEC	endocrine/metabolic	405820	185	0.9276	0.8011	1.074	0.315
SUI	279.7	Other immunological findings	endocrine/metabolic	402327	1250	1.052	0.9939	1.113	0.08023
SUI	279.8	Other specified disorders involving the immune mechanism	endocrine/metabolic	405924	127	0.909	0.7618	1.085	0.29
SUI	580	Nephritis; nephrosis; renal sclerosis	genitourinary	395432	5335	1.013	0.9857	1.042	0.3487
SUI	580.1	Glomerulonephritis	genitourinary	404122	1049	1.036	0.9739	1.102	0.2627
SUI	580.11	Proliferative glomerulonephritis	genitourinary	405770	239	1.075	0.9442	1.223	0.276
SUI	580.12	Non-proliferative glomerulonephritis	genitourinary	405414	475	1.016	0.9266	1.113	0.7414
SUI	580.13	Acute glomerulonephritis, NOS	genitourinary	405794	122	1.058	0.8829	1.267	0.5426
SUI	580.14	Chronic glomerulonephritis, NOS	genitourinary	405416	346	1.02	0.9163	1.136	0.7146
SUI	580.2	Nephrotic syndrome without mention of glomerulonephritis	genitourinary	404260	908	0.9816	0.9187	1.049	0.583
SUI	580.3	Nephritis and nephropathy without mention of glomerulonephritis	genitourinary	398557	3759	1.01	0.9775	1.044	0.5497
SUI	580.31	Nephritis and nephropathy in diseases classified elsewhere	genitourinary	401426	2271	1.012	0.9703	1.055	0.5798
SUI	580.32	Nephritis and nephropathy with pathological lesion	genitourinary	403044	1465	1.014	0.9621	1.068	0.6099
SUI	580.4	Renal sclerosis, NOS	genitourinary	404980	353	1.024	0.9212	1.139	0.6558
SUI	585	Renal failure	genitourinary	308256	74168	1.06	1.051	1.069	1.433e-41	*
SUI	585.1	Acute renal failure	genitourinary	350169	34386	1.099	1.087	1.112	7.221e-60	*
SUI	585.2	Renal failure NOS	genitourinary	394095	5498	1.03	1.002	1.058	0.03502
SUI	585.3	Chronic renal failure [CKD]	genitourinary	337695	52524	1.04	1.03	1.05	2.27e-15	*
SUI	585.31	Renal dialysis	genitourinary	402491	2814	1.042	1.004	1.083	0.03066
SUI	585.32	End stage renal disease	genitourinary	399430	4839	1.033	1.003	1.063	0.02814
SUI	585.33	Chronic Kidney Disease, Stage III	genitourinary	360362	34451	1.039	1.027	1.051	4.355e-11	*
SUI	585.34	Chronic Kidney Disease, Stage IV	genitourinary	394977	8120	1.047	1.023	1.07	7.086e-05
SUI	585.4	Chronic kidney disease, Stage I or II	genitourinary	390500	7633	1.023	0.9996	1.047	0.05375
SUI	586	Other disorders of the kidney and ureters	genitourinary	355849	24592	1.046	1.033	1.06	2.001e-11	*
SUI	586.1	Anatomical abnormatilies of kidney and ureters	genitourinary	405679	152	0.8933	0.76	1.05	0.1709
SUI	586.2	Cyst of kidney, acquired	genitourinary	385412	8294	1.033	1.01	1.056	0.004513
SUI	586.3	Vascular disorders of kidney/hypertrophy	genitourinary	405360	262	1.081	0.9556	1.223	0.2155
SUI	586.4	Stricture/obstruction of ureter	genitourinary	399793	2272	1.02	0.9781	1.064	0.3544
SUI	587	Kidney replaced by transpant	genitourinary	404899	1025	0.992	0.932	1.056	0.8006
SUI	588	Disorders resulting from impaired renal function	genitourinary	397157	5604	1.035	1.007	1.063	0.01277
SUI	588.1	Renal osteodystrophy	genitourinary	403870	1300	1.061	1.004	1.122	0.0357
SUI	588.2	Secondary hyperparathyroidism (of renal origin)	genitourinary	399656	4303	1.032	1.001	1.064	0.0443
SUI	589	Abnormal results of function study of kidney	genitourinary	399015	1479	1.019	0.9671	1.073	0.4848
SUI	590	Pyelonephritis	genitourinary	400082	2537	1.042	1.002	1.085	0.04019
SUI	591	Urinary tract infection	genitourinary	336483	38171	1.103	1.091	1.116	5.984e-68	*
SUI	592	Cystitis and urethritis	genitourinary	390978	4902	1.089	1.059	1.121	5.137e-09	*
SUI	592.1	Cystitis	genitourinary	393411	4195	1.097	1.064	1.132	4.534e-09	*
SUI	592.11	Acute cystitis	genitourinary	400257	1214	1.09	1.029	1.155	0.003203
SUI	592.12	Chronic cystitis	genitourinary	403664	712	1.037	0.9624	1.118	0.3387
SUI	592.13	Chronic interstitial cystitis	genitourinary	405284	471	1.111	1.013	1.218	0.02553
SUI	592.2	Urethritis and urethral syndrome	genitourinary	403596	477	1.082	0.9872	1.185	0.09209
SUI	593	Hematuria	genitourinary	350654	33420	1.057	1.045	1.07	2.131e-21	*
SUI	593.1	Gross hematuria	genitourinary	385171	11890	1.052	1.033	1.072	9.028e-08	*
SUI	593.2	Microscopic hematuria	genitourinary	376454	16267	1.046	1.03	1.063	3.344e-08	*
SUI	594	Urinary calculus	genitourinary	357476	33657	1.026	1.015	1.038	7.536e-06	*
SUI	594.1	Calculus of kidney	genitourinary	364202	28060	1.026	1.013	1.039	6.066e-05
SUI	594.2	Calculus of lower urinary tract	genitourinary	401149	2585	1.037	0.997	1.079	0.07031
SUI	594.3	Calculus of ureter	genitourinary	392859	8037	1.049	1.026	1.073	3.204e-05
SUI	594.8	Renal colic	genitourinary	401341	1094	1.104	1.039	1.173	0.001372
SUI	595	Hydronephrosis	genitourinary	394217	6036	1.038	1.011	1.065	0.004807
SUI	596	Other disorders of bladder	genitourinary	365488	23216	1.069	1.055	1.084	7.155e-22	*
SUI	596.1	Bladder neck obstruction	genitourinary	395516	4751	1.089	1.058	1.121	1.11e-08	*
SUI	596.5	Functional disorders of bladder	genitourinary	383956	13030	1.072	1.053	1.092	1.595e-14	*
SUI	597	Other disorders of urethra and urinary tract	genitourinary	397838	4465	1.048	1.017	1.08	0.002222
SUI	597.1	Urethral stricture (not specified as infectious)	genitourinary	399257	3990	1.043	1.011	1.077	0.008666
SUI	597.2	Urinary complications NEC	genitourinary	402281	682	1.014	0.9389	1.094	0.7293
SUI	598	Abnormal findings on examination of urine	genitourinary	388574	4892	1.074	1.043	1.105	1.248e-06	*
SUI	598.4	Other cells and casts in urine	genitourinary	405241	167	1.028	0.8803	1.2	0.7291
SUI	599	Other symptoms/disorders or the urinary system	genitourinary	289185	72043	1.067	1.058	1.077	1.863e-51	*
SUI	599.1	Urinary obstruction	genitourinary	398306	2355	1.059	1.016	1.103	0.006695
SUI	599.2	Retention of urine	genitourinary	364736	21934	1.069	1.054	1.084	1.481e-20	*
SUI	599.3	Dysuria	genitourinary	381774	6639	1.119	1.092	1.147	4.557e-19	*
SUI	599.4	Urinary incontinence	genitourinary	365832	22781	1.064	1.049	1.079	2.191e-18	*
SUI	599.5	Frequency of urination and polyuria	genitourinary	347593	28618	1.055	1.042	1.068	2.473e-17	*
SUI	599.6	Oliguria and anuria	genitourinary	404898	209	1.096	0.9548	1.259	0.1923
SUI	599.7	Urethral discharge	genitourinary	405493	110	1.047	0.8649	1.266	0.64
SUI	599.8	Other symptoms involving urinary system	genitourinary	383821	7279	1.069	1.044	1.095	2.76e-08	*
SUI	599.9	Other abnormality of urination	genitourinary	371902	14176	1.061	1.043	1.079	1.368e-11	*
SUI	600	Hyperplasia of prostate	genitourinary	255697	119043	1.059	1.05	1.067	5.075e-48	*
SUI	601	Inflammatory diseases of prostate	genitourinary	370476	17414	1.083	1.066	1.1	9.087e-24	*
SUI	601.1	Prostatitis	genitourinary	385728	9669	1.079	1.057	1.101	5.967e-13	*
SUI	601.11	Acute prostatitis	genitourinary	399831	1651	1.101	1.048	1.156	0.0001313
SUI	601.12	Chronic prostatitis	genitourinary	397592	3741	1.091	1.056	1.127	2.092e-07	*
SUI	601.3	Orchitis and epididymitis	genitourinary	394335	5155	1.068	1.039	1.098	4.15e-06	*
SUI	601.4	Balanoposthitis	genitourinary	401680	1739	1.103	1.051	1.157	6.078e-05
SUI	601.8	Other inflammatory disorders of male genital organs	genitourinary	403440	831	1.076	1.004	1.153	0.03836
SUI	602	Other disorders of prostate	genitourinary	390183	6566	1.031	1.006	1.057	0.01516
SUI	602.3	Dysplasia of prostate	genitourinary	403605	929	1.049	0.9827	1.121	0.1499
SUI	603	Other disorders of testis	genitourinary	392976	6981	1.018	0.9936	1.043	0.1501
SUI	603.1	Hydrocele	genitourinary	396185	5082	1.022	0.994	1.052	0.1236
SUI	603.2	Spermatocele	genitourinary	401677	1884	1.036	0.9895	1.085	0.1303
SUI	604	Disorders of penis	genitourinary	393621	6633	1.071	1.045	1.098	5.446e-08	*
SUI	604.1	Redundant prepuce and phimosis/BXO	genitourinary	401925	2684	1.062	1.022	1.104	0.002282
SUI	604.3	Peyronie's disease	genitourinary	402759	2137	1.062	1.017	1.109	0.006165
SUI	605	Erectile dysfunction [ED]	genitourinary	279117	95782	1.041	1.033	1.049	3.885e-24	*
SUI	608	Other disorders of male genital organs	genitourinary	382243	9756	1.046	1.025	1.068	1.656e-05
SUI	609	Male infertility and abnormal spermatozoa	genitourinary	401129	2158	1.008	0.9651	1.052	0.7298
SUI	609.1	Infertility, male	genitourinary	404487	732	1.013	0.9406	1.091	0.7342
SUI	609.2	Abnormal spermatozoa	genitourinary	402829	1423	1.004	0.9525	1.059	0.871
SUI	610	Benign mammary dysplasias	genitourinary	400299	2855	1.015	0.976	1.056	0.452
SUI	610.1	Cystic mastopathy	genitourinary	402324	1684	1.004	0.9547	1.056	0.88
SUI	610.2	Fibroadenosis of breast	genitourinary	405291	318	1.06	0.9471	1.187	0.3099
SUI	610.3	Fibrosclerosis of breast	genitourinary	405717	152	0.8358	0.7102	0.9837	0.03094
SUI	610.4	Benign neoplasm of breast	genitourinary	404386	663	1.014	0.9385	1.097	0.7179
SUI	610.8	Other specified benign mammary dysplasias	genitourinary	404912	498	1.021	0.9326	1.117	0.6587
SUI	611	Abnormal findings on mammogram or breast exam	genitourinary	389614	9787	1.046	1.023	1.07	9.867e-05
SUI	611.1	Abnormal mammogram	genitourinary	398733	3661	1.023	0.9866	1.061	0.2193
SUI	611.11	Mammographic microcalcification	genitourinary	405052	469	1.034	0.9423	1.135	0.4788
SUI	611.3	Lump or mass in breast	genitourinary	393480	6526	1.059	1.032	1.087	1.618e-05
SUI	612	Breast conditions, congenital or relating to hormones	genitourinary	397709	4152	1.063	1.03	1.096	0.0001344
SUI	612.1	Galactorrhea	genitourinary	405754	187	1.085	0.9377	1.257	0.272
SUI	612.2	Hypertrophy of breast (Gynecomastia)	genitourinary	398269	3938	1.063	1.029	1.097	0.0001925
SUI	613	Other nonmalignant breast conditions	genitourinary	394697	4665	1.053	1.021	1.086	0.0008907
SUI	613.1	Inflammatory disease of breast	genitourinary	405221	294	1.07	0.9524	1.201	0.2558
SUI	613.5	Mastodynia	genitourinary	401064	1536	1.025	0.9738	1.079	0.3444
SUI	613.7	Other signs and symptoms in breast	genitourinary	402906	876	1.012	0.945	1.083	0.7411
SUI	613.8	Other specified disorders of breast	genitourinary	403119	835	1.053	0.982	1.129	0.147
SUI	613.9	Breast disorder NOS	genitourinary	403945	546	1.004	0.9216	1.094	0.9264
SUI	614	Inflammatory diseases of female pelvic organs	genitourinary	397869	3955	1.048	1.012	1.085	0.008654
SUI	614.3	Pelvic inflammatory disease (PID)	genitourinary	405483	230	1.012	0.8865	1.155	0.8631
SUI	614.5	Inflammatory disease of cervix, vagina, and vulva	genitourinary	398573	3496	1.042	1.005	1.081	0.02693
SUI	614.51	Cervicitis and endocervicitis	genitourinary	404886	287	1.015	0.902	1.143	0.8013
SUI	614.52	Vaginitis and vulvovaginitis	genitourinary	399774	2788	1.062	1.021	1.106	0.003137
SUI	614.53	Cyst or abscess of Bartholin's gland	genitourinary	405921	130	1.037	0.8713	1.235	0.6809
SUI	615	Endometriosis	genitourinary	404566	932	1.024	0.9578	1.095	0.4842
SUI	618	Genital prolapse	genitourinary	403790	1470	1.008	0.9559	1.064	0.7579
SUI	618.1	Prolapse of vaginal walls	genitourinary	404343	1137	1.006	0.9467	1.068	0.8547
SUI	618.2	Uterine/Uterovaginal prolapse	genitourinary	405632	323	0.9645	0.8625	1.078	0.5255
SUI	618.5	Prolapse of vaginal vault after hysterectomy	genitourinary	405879	165	1.044	0.8943	1.22	0.5835
SUI	619	Noninflammatory female genital disorders	genitourinary	398824	3310	1.012	0.9747	1.05	0.5406
SUI	619.1	Noninflammatory disorders of ovary, fallopian tube, and broad ligament	genitourinary	405639	134	0.9851	0.8285	1.171	0.8656
SUI	619.2	Disorders of uterus, NEC	genitourinary	403291	1443	1.046	0.991	1.104	0.1024
SUI	619.3	Noninflammatory disorders of cervix	genitourinary	405278	199	0.9388	0.8145	1.082	0.383
SUI	619.4	Noninflammatory disorders of vagina	genitourinary	403651	704	0.9902	0.9177	1.068	0.8005
SUI	619.5	Noninflammatory disorders of vulva and perineum	genitourinary	405502	176	0.885	0.7609	1.029	0.1128
SUI	620	Dysplasia of female genital organs	genitourinary	405386	386	0.9756	0.8804	1.081	0.6369
SUI	620.1	Dysplasia of cervix	genitourinary	405631	237	0.9475	0.8314	1.08	0.4183
SUI	621	Endometrial hyperplasia	genitourinary	405627	280	0.915	0.8113	1.032	0.1474
SUI	622	Polyp of female genital organs	genitourinary	404697	713	0.9447	0.8759	1.019	0.1409
SUI	622.1	Polyp of corpus uteri	genitourinary	405516	311	0.9248	0.8254	1.036	0.1777
SUI	622.2	Mucous polyp of cervix	genitourinary	405442	351	0.9367	0.8414	1.043	0.2323
SUI	623	Hypertrophy of female genital organs	genitourinary	405757	110	0.9826	0.8116	1.19	0.8568
SUI	624	Symptoms involving female genital tract	genitourinary	404651	396	0.9049	0.818	1.001	0.05239
SUI	624.9	stress incontinence, female	genitourinary	400246	3273	1.024	0.9881	1.062	0.1904
SUI	625	Pain and other symptoms associated with female genital organs	genitourinary	401164	2304	1.087	1.041	1.135	0.0001781
SUI	625.1	Dyspareunia	genitourinary	404195	918	1.103	1.032	1.18	0.004008
SUI	626	Disorders of menstruation and other abnormal bleeding from female genital tract	genitourinary	396097	7037	1.01	0.98	1.04	0.5243
SUI	626.1	Irregular menstrual cycle/bleeding	genitourinary	398155	5193	1.019	0.9864	1.053	0.2555
SUI	626.11	Absent or infrequent menstruation	genitourinary	404314	809	1.039	0.9667	1.117	0.2986
SUI	626.12	Excessive or frequent menstruation	genitourinary	402720	2112	1.055	1.007	1.106	0.02337
SUI	626.13	Irregular menstrual cycle	genitourinary	403114	1184	1.034	0.9736	1.097	0.2792
SUI	626.14	Irregular menstrual bleeding	genitourinary	404628	563	1.1	1.01	1.199	0.02914
SUI	626.2	Dysmenorrhea	genitourinary	403401	1460	1.003	0.9493	1.06	0.9131
SUI	626.4	Premenstrual tension syndromes	genitourinary	405587	286	0.9792	0.8685	1.104	0.7313
SUI	626.8	Infertility, female	genitourinary	405348	517	0.9682	0.8848	1.059	0.4815
SUI	627	Menopausal and postmenopausal disorders	genitourinary	393100	9386	1.023	0.9935	1.053	0.1284
SUI	627.1	Postmenopausal bleeding	genitourinary	404260	1206	1.015	0.9571	1.077	0.6132
SUI	627.2	Symptomatic menopause	genitourinary	396725	6333	1.024	0.9929	1.057	0.1312
SUI	627.21	Symptomatic artificial menopause	genitourinary	405481	244	1.173	1.031	1.334	0.01504
SUI	627.22	Need for Hormone replacement therapy (postmenopausal)	genitourinary	404141	1112	1.081	1.017	1.15	0.01273
SUI	627.3	Postmenopausal atrophic vaginitis	genitourinary	402235	1928	0.9909	0.9443	1.04	0.7093
SUI	627.4	Premenopausal menorrhagia	genitourinary	405080	368	1.018	0.9162	1.132	0.7368
SUI	627.5	Premature menopause and other ovarian failure	genitourinary	405123	362	1.018	0.916	1.131	0.7423
SUI	628	Ovarian cyst	genitourinary	402429	1944	1.026	0.9784	1.075	0.2922
SUI	792	Abnormal Papanicolaou smear of cervix and cervical HPV	genitourinary	400818	3350	1.015	0.978	1.054	0.4295
SUI	792.1	Papanicolaou smear of cervix or vagina with atypical squamous cells	genitourinary	403812	1271	1.014	0.9575	1.074	0.6295
SUI	796	Elevated prostate specific antigen [PSA]	genitourinary	344884	47067	1.008	0.9982	1.018	0.1091
SUI	275.1	Disorders of iron metabolism	hematopoietic	401975	2514	1.046	1.005	1.088	0.02905
SUI	275.11	Hereditary hemochromatosis	hematopoietic	404986	1002	1.12	1.052	1.193	0.0004204
SUI	280	Iron deficiency anemias	hematopoietic	360465	28576	1.059	1.046	1.072	1.622e-19	*
SUI	280.1	Iron deficiency anemias, unspecified or not due to blood loss	hematopoietic	364521	26124	1.056	1.042	1.069	1.352e-16	*
SUI	280.2	Iron deficiency anemia secondary to blood loss (chronic)	hematopoietic	395549	3927	1.093	1.058	1.128	5.4e-08	*
SUI	281	Other deficiency anemia	hematopoietic	379743	13742	1.054	1.036	1.073	2.794e-09	*
SUI	281.1	Megaloblastic anemia	hematopoietic	386688	10967	1.05	1.03	1.071	7.302e-07	*
SUI	281.11	Pernicious anemia	hematopoietic	404185	1040	1.081	1.016	1.15	0.01364
SUI	281.12	Other vitamin B12 deficiency anemia	hematopoietic	389284	9471	1.044	1.022	1.066	4.971e-05
SUI	281.13	Folate-deficiency anemia	hematopoietic	404480	675	1.04	0.9628	1.123	0.3217
SUI	281.9	Deficiency anemias	hematopoietic	398295	2708	1.067	1.027	1.109	0.000923
SUI	282	Hereditary hemolytic anemias	hematopoietic	404089	878	1.046	0.9766	1.12	0.2005
SUI	282.8	Other hemoglobinopathies	hematopoietic	404698	674	1.032	0.9545	1.117	0.4255
SUI	282.9	Other hereditary hemolytic anemias	hematopoietic	405740	174	1.092	0.9389	1.27	0.2537
SUI	283	Acquired hemolytic anemias	hematopoietic	404907	587	1.084	0.9978	1.177	0.05638
SUI	283.1	Autoimmune hemolytic anemias	hematopoietic	405856	232	1.034	0.9066	1.179	0.6196
SUI	284	Aplastic anemia	hematopoietic	397990	4567	1.052	1.021	1.083	0.0008954
SUI	284.1	Pancytopenia	hematopoietic	399029	3979	1.061	1.027	1.095	0.0002897
SUI	285	Other anemias	hematopoietic	300674	70112	1.065	1.056	1.075	1.329e-47	*
SUI	285.1	Acute posthemorrhagic anemia	hematopoietic	390407	4827	1.045	1.015	1.075	0.003085
SUI	285.2	Anemia of chronic disease	hematopoietic	383086	12466	1.053	1.034	1.073	2.231e-08	*
SUI	285.21	Anemia in chronic kidney disease	hematopoietic	394967	6694	1.031	1.006	1.057	0.01504
SUI	285.22	Anemia in neoplastic disease	hematopoietic	402636	1550	1.047	0.995	1.102	0.07715
SUI	286	Coagulation defects	hematopoietic	385882	10471	1.05	1.03	1.071	1.08e-06	*
SUI	286.1	Congenital coagulation defects	hematopoietic	404857	757	1.02	0.9485	1.097	0.5929
SUI	286.11	Von willebrand's disease	hematopoietic	406011	137	1.003	0.8459	1.19	0.9692
SUI	286.12	Congenital deficiency of other clotting factors (including factor VII)	hematopoietic	405217	521	1.028	0.942	1.122	0.533
SUI	286.2	Encounter for long-term (current) use of anticoagulants	hematopoietic	360552	37187	1.035	1.023	1.046	1.679e-09	*
SUI	286.4	Acquired coagulation factor deficiency	hematopoietic	404976	273	1.008	0.8931	1.137	0.8987
SUI	286.5	Hemorrhagic disorder due to intrinsic circulating anticoagulants	hematopoietic	404767	696	1.051	0.9741	1.134	0.1994
SUI	286.7	Other and unspecified coagulation defects	hematopoietic	397195	4423	1.031	1.001	1.063	0.04467
SUI	286.8	Hypercoagulable state	hematopoietic	402527	2220	1.032	0.9886	1.076	0.1524
SUI	286.81	Primary hypercoagulable state	hematopoietic	402913	2065	1.027	0.9824	1.073	0.2422
SUI	286.9	Abnormal coagulation profile	hematopoietic	396695	3263	1.077	1.04	1.115	3.566e-05
SUI	287	Purpura and other hemorrhagic conditions	hematopoietic	373841	17490	1.038	1.022	1.055	2e-06	*
SUI	287.1	Spontaneous ecchymoses	hematopoietic	403413	293	1.082	0.9631	1.216	0.1845
SUI	287.3	Thrombocytopenia	hematopoietic	378191	16175	1.035	1.018	1.051	3.258e-05
SUI	287.31	Primary thrombocytopenia	hematopoietic	403865	1215	0.9602	0.9066	1.017	0.1653
SUI	287.32	Secondary thrombocytopenia	hematopoietic	401105	1882	1.065	1.017	1.116	0.007071
SUI	287.4	Qualitative platelet defects	hematopoietic	405246	328	0.9519	0.8523	1.063	0.3814
SUI	288	Diseases of white blood cells	hematopoietic	369229	15165	1.084	1.066	1.102	9.673e-22	*
SUI	288.1	Decreased white blood cell count	hematopoietic	394827	5831	0.9948	0.9689	1.021	0.6978
SUI	288.11	Neutropenia	hematopoietic	399586	3532	1.013	0.9791	1.047	0.4635
SUI	288.2	Elevated white blood cell count	hematopoietic	377323	10649	1.086	1.065	1.108	1.589e-16	*
SUI	288.3	Eosinophilia	hematopoietic	404028	884	1.022	0.9553	1.093	0.5325
SUI	289	Other diseases of blood and blood-forming organs	hematopoietic	395250	3626	1.037	1.003	1.072	0.03457
SUI	289.1	Myelofibrosis	hematopoietic	405970	221	1.01	0.8827	1.155	0.8895
SUI	289.3	Personal history of diseases of blood and blood-forming organs	hematopoietic	404748	247	1.068	0.9405	1.213	0.3107
SUI	289.4	Lymphadenitis	hematopoietic	382020	9476	1.045	1.023	1.067	3.392e-05
SUI	289.5	Diseases of spleen	hematopoietic	403165	1348	1.081	1.024	1.141	0.005174
SUI	289.8	Polycythemia, secondary	hematopoietic	400250	3365	1.04	1.004	1.076	0.02755
SUI	289.9	Abnormality of red blood cells	hematopoietic	402631	770	1.018	0.9474	1.094	0.6222
SUI	8	Intestinal infection	infectious diseases	385054	7919	1.066	1.042	1.09	3.651e-08	*
SUI	8.5	Bacterial enteritis	infectious diseases	396855	4637	1.053	1.023	1.085	0.0005564
SUI	8.52	Intestinal infection due to C. difficile	infectious diseases	398831	4027	1.062	1.028	1.096	0.0002151
SUI	8.6	Viral Enteritis	infectious diseases	399125	1164	1.084	1.023	1.149	0.006762
SUI	10	Tuberculosis	infectious diseases	402610	1329	1.094	1.036	1.156	0.001314
SUI	31	Diseases due to other mycobacteria	infectious diseases	405099	660	1.104	1.021	1.193	0.01263
SUI	38	Septicemia	infectious diseases	375907	17942	1.1	1.083	1.117	1.735e-34	*
SUI	38.1	Gram negative septicemia	infectious diseases	400980	1957	1.065	1.018	1.115	0.006164
SUI	38.2	Gram positive septicemia	infectious diseases	402706	1331	1.04	0.9842	1.098	0.1646
SUI	38.3	Bacteremia	infectious diseases	395123	6615	1.064	1.038	1.091	9.228e-07	*
SUI	41	Bacterial infection NOS	infectious diseases	359607	22857	1.086	1.071	1.101	3.753e-32	*
SUI	41.1	Staphylococcus infections	infectious diseases	387788	8130	1.072	1.048	1.096	1.133e-09	*
SUI	41.11	Methicillin sensitive Staphylococcus aureus	infectious diseases	397583	3477	1.069	1.033	1.106	0.0001298
SUI	41.12	Methicillin resistant Staphylococcus aureus	infectious diseases	397776	3431	1.081	1.045	1.118	8.337e-06
SUI	41.2	Streptococcus infection	infectious diseases	397445	2814	1.074	1.034	1.116	0.0002089
SUI	41.21	Rheumatic fever / chorea	infectious diseases	405860	149	1.03	0.8748	1.212	0.7262
SUI	41.4	E. coli	infectious diseases	398846	2008	1.062	1.015	1.11	0.008429
SUI	41.8	H. pylori	infectious diseases	400572	2115	1.083	1.037	1.131	0.0003033
SUI	41.9	Infection with drug-resistant microorganisms	infectious diseases	402244	1255	1.129	1.067	1.194	2.687e-05
SUI	53	Herpes zoster	infectious diseases	380718	9889	1.059	1.038	1.081	2.838e-08	*
SUI	53.1	Herpes zoster with nervous system complications	infectious diseases	402463	1957	1.122	1.073	1.174	5.979e-07	*
SUI	54	Herpes simplex	infectious diseases	389090	8524	1.038	1.015	1.061	0.0009564
SUI	70	Viral hepatitis	infectious diseases	383174	18678	1.176	1.158	1.194	3.183e-97	*
SUI	70.1	Viral hepatitis A	infectious diseases	405234	273	1.053	0.9326	1.188	0.4058
SUI	70.2	Viral hepatitis B	infectious diseases	402524	1917	1.127	1.077	1.18	2.951e-07	*
SUI	70.3	Viral hepatitis C	infectious diseases	386327	16973	1.185	1.167	1.204	9.103e-98	*
SUI	70.4	Chronic hepatitis	infectious diseases	402139	1711	1.133	1.08	1.19	3.984e-07	*
SUI	70.9	Hepatitis NOS	infectious diseases	399914	2289	1.115	1.069	1.163	3.388e-07	*
SUI	71	Human immunodeficiency virus [HIV] disease	infectious diseases	403054	2700	1.058	1.018	1.1	0.00438
SUI	71.1	HIV infection, symptomatic	infectious diseases	403235	2660	1.057	1.017	1.099	0.005274
SUI	78	Viral warts & HPV	infectious diseases	364629	18890	1.019	1.004	1.034	0.015
SUI	79	Viral infection	infectious diseases	385043	4094	1.047	1.015	1.08	0.00418
SUI	79.2	Infectious mononucleosis	infectious diseases	405915	114	0.9522	0.7897	1.148	0.6081
SUI	79.9	Viremia, NOS	infectious diseases	403070	252	1.144	1.009	1.298	0.0358
SUI	80	Postoperative infection	infectious diseases	393545	5433	1.097	1.067	1.127	3.463e-11	*
SUI	81	Infection/inflammation of internal prosthetic device; implant; and graft	infectious diseases	400594	2753	1.126	1.084	1.17	1.057e-09	*
SUI	90	Sexually transmitted infections (not HIV or hepatitis)	infectious diseases	399084	2725	1.091	1.05	1.133	9.402e-06
SUI	90.2	Gonococcal infections	infectious diseases	405667	127	1.176	0.986	1.404	0.07129
SUI	110	Dermatophytosis / Dermatomycosis	infectious diseases	278327	84816	1.044	1.036	1.052	3.251e-26	*
SUI	110.1	Dermatophytosis	infectious diseases	281550	82650	1.043	1.035	1.052	4.971e-25	*
SUI	110.11	Dermatophytosis of nail	infectious diseases	313599	63332	1.036	1.027	1.045	4.231e-15	*
SUI	110.12	Althete's foot	infectious diseases	369389	14787	1.013	0.9963	1.03	0.1264
SUI	110.13	Dermatophytosis of the body	infectious diseases	385655	5729	1.032	1.005	1.06	0.02037
SUI	110.2	Dermatomycoses	infectious diseases	398490	2220	1.039	0.9961	1.085	0.07529
SUI	112	Candidiasis	infectious diseases	384861	7005	1.091	1.065	1.118	1.645e-12	*
SUI	112.3	Candidiasis of skin and nails	infectious diseases	402830	582	1.074	0.9891	1.167	0.0893
SUI	117	Mycoses	infectious diseases	399463	2590	1.039	0.9987	1.08	0.05814
SUI	117.1	Histoplasmosis	infectious diseases	404622	1029	1.023	0.9613	1.089	0.4743
SUI	117.2	Coccidioidomycosis	infectious diseases	405774	229	1.052	0.9221	1.199	0.4527
SUI	117.4	Aspergillosis	infectious diseases	405548	351	1.153	1.036	1.283	0.009098
SUI	130	Spirochetal infection	infectious diseases	399113	1532	1.058	1.006	1.114	0.02954
SUI	130.1	Lyme disease	infectious diseases	403532	964	1.047	0.9813	1.117	0.1658
SUI	131	Protozoan infection	infectious diseases	405345	233	1.165	1.022	1.328	0.02233
SUI	132	Infestation (lice, mites)	infectious diseases	400827	1483	1.075	1.021	1.133	0.006047
SUI	132.1	Pediculosis and phthirus infestation	infectious diseases	405644	135	0.9868	0.8314	1.171	0.8788
SUI	133	Arthropod-borne diseases	infectious diseases	405268	307	1.018	0.9082	1.141	0.7599
SUI	134	Helminthiases	infectious diseases	405177	191	0.984	0.8516	1.137	0.8264
SUI	136	Other infectious and parasitic diseases	infectious diseases	393698	3228	1.122	1.084	1.163	1.341e-10	*
SUI	980	Encounter for long-term (current) use of antibiotics	infectious diseases	400804	2300	1.071	1.028	1.117	0.001221
SUI	800	Fracture of lower limb	injuries & poisonings	388286	11975	1.089	1.069	1.109	2.639e-19	*
SUI	800.1	Fracture of neck of femur	injuries & poisonings	401405	3274	1.096	1.058	1.135	3.308e-07	*
SUI	800.2	Fracture of unspecified part of femur	injuries & poisonings	402696	2195	1.071	1.026	1.118	0.001632
SUI	800.3	Fracture of tibia and fibula	injuries & poisonings	398615	4577	1.114	1.081	1.147	1.175e-12	*
SUI	800.4	Fracture of patella	injuries & poisonings	403651	1640	1.044	0.9934	1.096	0.0898
SUI	801	Fracture of ankle and foot	injuries & poisonings	384173	14162	1.068	1.05	1.087	4.518e-14	*
SUI	801.1	Fracture of foot	injuries & poisonings	398560	5184	1.095	1.065	1.126	1.489e-10	*
SUI	802	Fracture of pelvis	injuries & poisonings	404096	1330	1.034	0.9792	1.093	0.2272
SUI	803	Fracture of upper limb	injuries & poisonings	389387	12245	1.064	1.045	1.084	2.372e-11	*
SUI	803.1	Fracture of humerus	injuries & poisonings	401098	3603	1.082	1.047	1.119	3.54e-06	*
SUI	803.2	Fracture of radius and ulna	injuries & poisonings	397772	6312	1.047	1.021	1.074	0.000394
SUI	803.21	Colles' fracture	injuries & poisonings	405168	557	1.096	1.007	1.193	0.034
SUI	803.3	Fracture of clavicle or scapula	injuries & poisonings	402018	2694	1.076	1.035	1.118	0.0002126
SUI	804	Fracture of hand or wrist	injuries & poisonings	390860	9010	1.075	1.052	1.098	3.6e-11	*
SUI	805	Fracture of vertebral column without mention of spinal cord injury	injuries & poisonings	394879	6503	1.105	1.077	1.132	5.881e-15	*
SUI	807	Fracture of ribs	injuries & poisonings	390551	6531	1.093	1.066	1.12	2.98e-12	*
SUI	809	Fracture of unspecified bones	injuries & poisonings	390324	6359	1.09	1.063	1.118	2.519e-11	*
SUI	816	Cerebral laceration and contusion	injuries & poisonings	405630	179	1.139	0.9809	1.322	0.08791
SUI	817	Concussion	injuries & poisonings	396094	3617	1.07	1.035	1.107	7.148e-05
SUI	818	Intracranial hemorrhage (injury)	injuries & poisonings	402832	2107	1.087	1.041	1.135	0.0001738
SUI	818.1	Subdural hemorrhage (injury)	injuries & poisonings	405243	521	1.029	0.9427	1.123	0.5253
SUI	818.2	Subarachnoid hemorrhage (injury)	injuries & poisonings	405802	204	1.171	1.019	1.346	0.02626
SUI	819	Skull and face fracture and other intercranial injury	injuries & poisonings	381314	14505	1.078	1.059	1.096	1.531e-17	*
SUI	830	Dislocation	injuries & poisonings	381986	13082	1.055	1.036	1.074	4.275e-09	*
SUI	835	Internal derangement of knee	injuries & poisonings	372744	19170	1.037	1.022	1.053	1.393e-06	*
SUI	836	Traumatic arthropathy	injuries & poisonings	392844	6152	1.069	1.042	1.096	3.827e-07	*
SUI	840	Sprains and strains	injuries & poisonings	316775	44310	1.062	1.051	1.073	1.402e-30	*
SUI	840.1	Muscle/tendon sprain	injuries & poisonings	403192	917	1.065	0.9972	1.138	0.06062
SUI	840.2	Rotator cuff (capsule) sprain	injuries & poisonings	389101	8541	1.073	1.05	1.097	2.354e-10	*
SUI	840.3	Joint/ligament sprain	injuries & poisonings	381825	8377	1.039	1.017	1.063	0.000651
SUI	841	Sprains and strains of back and neck	injuries & poisonings	380884	8725	1.076	1.053	1.1	3.274e-11	*
SUI	842	Other sprains and strains	injuries & poisonings	390883	2980	1.109	1.069	1.151	3.434e-08	*
SUI	850	Hemorrhage or hematoma complicating a procedure	injuries & poisonings	395476	3501	1.102	1.066	1.14	1.741e-08	*
SUI	851	Complications of transplants and reattached limbs	injuries & poisonings	397114	3498	1.046	1.011	1.082	0.009953
SUI	853	Complication of colostomy or enterostomy	injuries & poisonings	404959	622	1.081	0.9981	1.172	0.05563
SUI	854	Complications of cardiac/vascular device, implant, and graft	injuries & poisonings	394087	5461	1.071	1.042	1.1	8.465e-07	*
SUI	855	Complication of nervous system device, implant, and graft	injuries & poisonings	405661	220	1.113	0.9727	1.273	0.1196
SUI	856	Vascular complications of surgery and medical procedures	injuries & poisonings	404869	271	1.144	1.013	1.292	0.02988
SUI	857	Mechanical complication of unspecified genitourinary device, implant, and graft	injuries & poisonings	400499	2174	1.111	1.065	1.16	1.423e-06	*
SUI	858	Complication of internal orthopedic device	injuries & poisonings	395412	6133	1.051	1.024	1.078	0.0001478
SUI	859	Complication due to other implant and internal device	injuries & poisonings	399792	2038	1.103	1.055	1.152	1.552e-05
SUI	870	Open wounds of head; neck; and trunk	injuries & poisonings	372934	11943	1.085	1.065	1.105	9.7e-18	*
SUI	870.1	Open wound or laceration of eye or eyelid	injuries & poisonings	402861	1030	1.026	0.9642	1.092	0.4168
SUI	870.2	Open wound of ear	injuries & poisonings	404857	335	1.063	0.9526	1.185	0.2764
SUI	870.3	Other open wound of head and face	injuries & poisonings	396462	2446	1.094	1.051	1.139	1.319e-05
SUI	870.4	Open wound of nose and sinus	injuries & poisonings	404919	288	1.045	0.9293	1.176	0.4605
SUI	870.5	Open wound of lip and mouth	injuries & poisonings	404129	284	1.093	0.9709	1.231	0.1412
SUI	870.6	Open wound of neck	injuries & poisonings	405555	178	1.124	0.9684	1.306	0.1239
SUI	870.8	Open wound of genital organs	injuries & poisonings	405368	236	1.111	0.9754	1.266	0.1129
SUI	871	Open wounds of extremities	injuries & poisonings	354660	22821	1.08	1.066	1.095	1.438e-28	*
SUI	871.1	Open wound of hand except finger(s)	injuries & poisonings	396762	2216	1.068	1.024	1.115	0.002313
SUI	871.2	Open wound of finger(s)	injuries & poisonings	390880	4250	1.068	1.035	1.101	3.186e-05
SUI	871.3	Open wound of foot except toe(s) alone	injuries & poisonings	396426	3846	1.076	1.042	1.111	9.74e-06
SUI	871.4	Open wound of toe(s)	injuries & poisonings	400262	1781	1.096	1.045	1.149	0.0001619
SUI	872	Traumatic amputation	injuries & poisonings	400574	3695	1.04	1.006	1.075	0.01997
SUI	874	Complication of amputation stump	injuries & poisonings	403489	1546	1.071	1.018	1.127	0.008306
SUI	875	Non-healing surgical wound	injuries & poisonings	399636	3028	1.095	1.056	1.136	9.4e-07	*
SUI	876	Posttraumatic wound infection not elsewhere classified	injuries & poisonings	402165	888	1.101	1.03	1.178	0.004673
SUI	907	Injuries to the nervous system	injuries & poisonings	394621	4928	1.053	1.024	1.084	0.0003662
SUI	910	Superficial injury, infected	injuries & poisonings	403001	385	1.096	0.9898	1.213	0.07786
SUI	911	Blister	injuries & poisonings	398749	1984	1.062	1.015	1.111	0.009056
SUI	912	Insect bite	injuries & poisonings	389199	3537	1.063	1.028	1.1	0.0003679
SUI	913	Toxic effect of venom	injuries & poisonings	401541	847	1.097	1.024	1.175	0.008073
SUI	916	Contusion	injuries & poisonings	347331	21279	1.091	1.075	1.106	1.801e-33	*
SUI	930	Allergic reaction to food	injuries & poisonings	403094	1047	1.014	0.9532	1.079	0.6595
SUI	946	Anaphylactic shock NOS	injuries & poisonings	402592	1491	1.047	0.994	1.103	0.08322
SUI	949	Allergies, other	injuries & poisonings	379064	9757	1.039	1.018	1.061	0.0002415
SUI	949.1	Diaper or napkin rash	injuries & poisonings	405410	155	1.149	0.9793	1.348	0.08859
SUI	952	Spinal cord injury without evidence of spinal bone injury	injuries & poisonings	403281	1582	1.045	0.9939	1.099	0.08496
SUI	958	Certain early complications of trauma or procedure	injuries & poisonings	403490	780	1.048	0.9754	1.125	0.2012
SUI	958.1	Postoperative shock	injuries & poisonings	405734	121	0.9547	0.7963	1.145	0.6169
SUI	958.2	Traumatic and surgical subcutaneous emphysema	injuries & poisonings	405790	110	1.116	0.9233	1.35	0.2559
SUI	960	Poisoning by antibiotics	injuries & poisonings	398332	2126	1.137	1.089	1.188	5.882e-09	*
SUI	960.1	Adverse effects of antibacterials (not penicillins)	injuries & poisonings	404227	336	1.103	0.9895	1.23	0.07684
SUI	960.2	Allergy/adverse effect of penicillin	injuries & poisonings	401650	1321	1.161	1.099	1.226	9.452e-08	*
SUI	961	Poisoning by other anti-infectives	injuries & poisonings	405348	164	1.207	1.032	1.411	0.01829
SUI	961.1	Poisoning/allergy of sulfonamides	injuries & poisonings	404802	287	1.005	0.8933	1.13	0.9393
SUI	962	Poisoning by hormones and synthetic substitutes	injuries & poisonings	401316	1134	1.152	1.086	1.222	2.898e-06	*
SUI	962.1	Adrenal cortical steroids causing adverse effects in therapeutic use	injuries & poisonings	404641	374	1.07	0.9649	1.186	0.1996
SUI	962.2	Insulins and antidiabetic agents causing adverse effects in therapeutic use	injuries & poisonings	405501	158	0.9582	0.8178	1.123	0.5972
SUI	962.3	Hormones and synthetic substitutes causing adverse effects in therapeutic use	injuries & poisonings	403840	386	1.143	1.032	1.265	0.0102
SUI	963	Poisoning by primarily systemic agents	injuries & poisonings	401184	1752	1.017	0.9699	1.067	0.4813
SUI	963.1	Antineoplastic and immunosuppressive drugs causing adverse effects	injuries & poisonings	401739	1595	1.009	0.9602	1.061	0.713
SUI	964	Poisoning by agents primarily affecting blood constituents	injuries & poisonings	402290	1084	1.126	1.059	1.196	0.0001311
SUI	964.1	Anticoagulants causing adverse effects	injuries & poisonings	402656	957	1.135	1.064	1.211	0.0001194
SUI	965	Poisoning by analgesics, antipyretics, and antirheumatics	injuries & poisonings	402919	824	1.193	1.113	1.279	6.57e-07	*
SUI	965.1	Opiates and related narcotics causing adverse effects in therapeutic use	injuries & poisonings	401068	1152	1.186	1.118	1.258	1.226e-08	*
SUI	966	Poisoning by anticonvulsants and anti-Parkinsonism drugs	injuries & poisonings	404526	551	1.204	1.106	1.311	1.779e-05
SUI	967	Adverse effects of sedatives or other central nervous system depressants and anesthetics	injuries & poisonings	403059	742	1.24	1.153	1.334	7.956e-09	*
SUI	969	Poisoning by psychotropic agents	injuries & poisonings	400184	2245	1.285	1.232	1.341	2.615e-31	*
SUI	971	Poisoning by drugs primarily affecting the autonomic nervous system	injuries & poisonings	405266	136	1.153	0.972	1.367	0.1024
SUI	972	Poisoning by agents primarily affecting the cardiovascular system	injuries & poisonings	400820	1011	1.139	1.069	1.212	5.144e-05
SUI	972.1	Cardiac rhythm regulators causing adverse effects in therapeutic use	injuries & poisonings	405610	134	1.201	1.011	1.428	0.03757
SUI	972.6	Antihypertensive agents causing adverse effects	injuries & poisonings	402920	420	1.154	1.047	1.272	0.003826
SUI	974	Poisoning by water, mineral, and uric acid metabolism drugs	injuries & poisonings	405039	180	1.088	0.9374	1.262	0.2682
SUI	975	Poisoning by agents primarily acting on the smooth and skeletal muscles and respiratory system	injuries & poisonings	405730	101	1.146	0.9402	1.397	0.1773
SUI	977	Personal history of allergy to medicinal agents	injuries & poisonings	403457	498	1.149	1.051	1.256	0.002351
SUI	979	Adverse drug events and drug allergies	injuries & poisonings	380590	7826	1.137	1.111	1.163	2.857e-28	*
SUI	981	Toxic effect of (non-ethyl) alcohol and petroleum and other solvents	injuries & poisonings	405395	218	1.156	1.01	1.323	0.03567
SUI	983	Toxic effect of corrosive aromatics, acids, and caustic alkalis	injuries & poisonings	405712	113	1.163	0.964	1.402	0.1149
SUI	985	Toxic effect of other metals	injuries & poisonings	405512	162	1.182	1.009	1.383	0.03774
SUI	989	Toxic effect of other substances, chiefly nonmedicinal as to source	injuries & poisonings	403090	810	1.052	0.9801	1.128	0.1613
SUI	990	Effects radiation NOS	injuries & poisonings	395983	4786	1.041	1.011	1.072	0.00676
SUI	994	Sepsis and SIRS	injuries & poisonings	380794	14635	1.114	1.096	1.133	1.632e-36	*
SUI	994.1	Systemic inflammatory response syndrome (SIRS)	injuries & poisonings	402094	964	1.144	1.073	1.22	4.146e-05
SUI	994.2	Sepsis	injuries & poisonings	382701	13554	1.11	1.09	1.129	1.576e-31	*
SUI	994.21	Septic shock	injuries & poisonings	401249	1905	1.107	1.057	1.159	1.357e-05
SUI	290	Delirium dementia and amnestic and other cognitive disorders	mental disorders	363364	26824	1.102	1.088	1.116	6.019e-49	*
SUI	290.1	Dementias	mental disorders	383577	15952	1.077	1.06	1.095	8.149e-19	*
SUI	290.11	Alzheimer's disease	mental disorders	400298	3776	1.028	0.9946	1.062	0.102
SUI	290.12	Dementia with cerebral degenerations	mental disorders	403628	1411	1.08	1.024	1.139	0.004683
SUI	290.13	Senile dementia	mental disorders	404919	633	1.133	1.046	1.226	0.002121
SUI	290.16	Vascular dementia	mental disorders	400116	3527	1.1	1.064	1.138	3.389e-08	*
SUI	290.2	Delirium due to conditions classified elsewhere	mental disorders	395362	4710	1.151	1.118	1.185	4.568e-21	*
SUI	290.3	Other persistent mental disorders due to conditions classified elsewhere	mental disorders	380351	16002	1.094	1.076	1.112	1.512e-27	*
SUI	291	Other specified nonpsychotic and/or transient mental disorders	mental disorders	386956	6765	1.118	1.091	1.145	5.324e-19	*
SUI	291.1	Transient mental disorders due to conditions classified elsewhere	mental disorders	404299	780	1.131	1.053	1.215	0.0007473
SUI	291.4	Specific nonpsychotic mental disorders due to brain damage	mental disorders	399177	3229	1.094	1.056	1.134	5.942e-07	*
SUI	291.8	Alteration of consciousness	mental disorders	394669	2650	1.145	1.101	1.191	8.513e-12	*
SUI	292	Neurological disorders	mental disorders	328600	48483	1.094	1.083	1.105	5.179e-73	*
SUI	292.1	Aphasia/speech disturbance	mental disorders	387022	10016	1.057	1.035	1.078	9.235e-08	*
SUI	292.11	Aphasia	mental disorders	401680	2085	1.079	1.033	1.128	0.0006177
SUI	292.12	Symbolic dysfunction	mental disorders	404976	549	0.991	0.91	1.079	0.8356
SUI	292.2	Mild cognitive impairment	mental disorders	381479	14235	1.06	1.042	1.079	1.701e-11	*
SUI	292.3	Memory loss	mental disorders	380046	12873	1.064	1.046	1.084	8.12e-12	*
SUI	292.4	Altered mental status	mental disorders	380164	11543	1.14	1.119	1.162	4.375e-42	*
SUI	292.5	Transient alteration of awareness	mental disorders	400967	1170	1.136	1.072	1.205	1.762e-05
SUI	292.6	Hallucinations	mental disorders	402793	944	1.206	1.13	1.287	1.484e-08	*
SUI	293	Symptoms involving head and neck	mental disorders	402942	381	1.059	0.9562	1.173	0.2704
SUI	293.1	Swelling, mass, or lump in head and neck [Space-occupying lesion, intracranial NOS]	mental disorders	385065	7777	1.058	1.034	1.082	1.648e-06	*
SUI	295	Schizophrenia and other psychotic disorders	mental disorders	382273	14457	1.21	1.189	1.23	7.345e-107	*
SUI	295.1	Schizophrenia	mental disorders	395003	8009	1.215	1.188	1.243	5.028e-64	*
SUI	295.2	Paranoid disorders	mental disorders	402018	2038	1.253	1.199	1.31	1.977e-23	*
SUI	295.3	Psychosis	mental disorders	389635	8309	1.217	1.19	1.244	1.922e-67	*
SUI	296	Mood disorders	mental disorders	217013	166232	1.161	1.153	1.169	0	*
SUI	296.1	Bipolar	mental disorders	376027	23868	1.21	1.194	1.227	2.743e-166	*
SUI	296.2	Depression	mental disorders	225168	156682	1.152	1.144	1.16	0	*
SUI	296.22	Major depressive disorder	mental disorders	264069	117928	1.139	1.131	1.147	1.421e-266	*
SUI	297	Suicidal ideation or attempt	mental disorders	375016	18170	1.222	1.204	1.241	9.573e-144	*
SUI	297.1	Suicidal ideation	mental disorders	382063	15066	1.222	1.202	1.243	1.023e-120	*
SUI	297.2	Suicide or self-inflicted injury	mental disorders	397327	4861	1.259	1.223	1.296	1.122e-54	*
SUI	300	Anxiety disorders	mental disorders	222189	156422	1.136	1.128	1.144	6.983e-281	*
SUI	300.1	Anxiety disorder	mental disorders	272050	100952	1.123	1.114	1.131	9.871e-191	*
SUI	300.11	Generalized anxiety disorder	mental disorders	363395	28079	1.098	1.085	1.112	1.324e-48	*
SUI	300.12	Agorophobia, social phobia, and panic disorder	mental disorders	382914	15354	1.112	1.094	1.131	4.939e-36	*
SUI	300.13	Phobia	mental disorders	402760	1245	1.039	0.9818	1.1	0.185
SUI	300.3	Obsessive-compulsive disorders	mental disorders	399951	3868	1.105	1.07	1.141	1.453e-09	*
SUI	300.4	Dysthymic disorder	mental disorders	361967	28056	1.107	1.093	1.121	2.433e-57	*
SUI	300.8	Acute reaction to stress	mental disorders	395973	3047	1.052	1.014	1.091	0.006266
SUI	300.9	Posttraumatic stress disorder	mental disorders	303921	88174	1.115	1.106	1.123	4.81e-158	*
SUI	301	Personality disorders	mental disorders	381681	16357	1.197	1.178	1.217	7.791e-105	*
SUI	301.1	Schizoid personality disorder	mental disorders	403387	1523	1.086	1.031	1.143	0.001673
SUI	301.2	Antisocial/borderline personality disorder	mental disorders	396991	6025	1.279	1.246	1.313	1.309e-74	*
SUI	302	Sexual and gender identity disorders	mental disorders	394373	5039	1.056	1.027	1.087	0.0001461
SUI	302.1	Decreased libido	mental disorders	400080	2031	1.028	0.9838	1.075	0.2147
SUI	303	Psychogenic and somatoform disorders	mental disorders	390056	8503	1.107	1.083	1.132	1.033e-19	*
SUI	303.1	Dissociative disorder	mental disorders	405074	489	1.221	1.115	1.337	1.501e-05
SUI	303.3	Psychogenic disorder	mental disorders	403102	738	1.048	0.9739	1.128	0.2098
SUI	303.4	Somatoform disorder	mental disorders	392943	7614	1.108	1.083	1.134	3.597e-18	*
SUI	304	Adjustment reaction	mental disorders	312880	60164	1.08	1.07	1.09	1.107e-61	*
SUI	305.2	Eating disorder	mental disorders	403922	1416	1.114	1.056	1.175	7.471e-05
SUI	305.21	Anorexia nervosa	mental disorders	405946	154	1.236	1.052	1.452	0.01001
SUI	306	Other mental disorder	mental disorders	341498	28194	1.107	1.093	1.121	1.783e-57	*
SUI	306.1	Mental disorders durring/after pregnancy	mental disorders	405935	103	1.109	0.9109	1.35	0.3029
SUI	306.9	Tension headache	mental disorders	400291	1789	1.061	1.012	1.112	0.0141
SUI	312	Conduct disorders	mental disorders	398103	4625	1.131	1.098	1.165	2.887e-16	*
SUI	312.3	Impulse control disorder	mental disorders	400424	3925	1.149	1.112	1.186	2.707e-17	*
SUI	313	Pervasive developmental disorders	mental disorders	391440	10972	1.063	1.042	1.084	1.452e-09	*
SUI	313.1	Attention deficit hyperactivity disorder	mental disorders	393796	9846	1.061	1.039	1.084	2.133e-08	*
SUI	313.2	Tics and stuttering	mental disorders	404695	784	1.076	1.002	1.156	0.04391
SUI	313.3	Autism	mental disorders	405760	299	0.9505	0.8468	1.067	0.3894
SUI	315	Develomental delays and disorders	mental disorders	400022	1809	1.06	1.011	1.111	0.01576
SUI	315.1	Learning disorder	mental disorders	405564	305	1.128	1.006	1.264	0.03833
SUI	315.2	Speech and language disorder	mental disorders	404969	391	1.01	0.913	1.117	0.8467
SUI	316	Substance addiction and disorders	mental disorders	343522	45567	1.187	1.174	1.199	5.952e-230	*
SUI	316.1	Polyneuropathy due to drugs	mental disorders	405378	294	1.132	1.007	1.272	0.03716
SUI	317	Alcohol-related disorders	mental disorders	316146	69963	1.131	1.121	1.14	7.135e-173	*
SUI	317.1	Alcoholism	mental disorders	336415	49812	1.127	1.116	1.138	6.791e-126	*
SUI	317.11	Alcoholic liver damage	mental disorders	394893	6965	1.089	1.063	1.115	6.405e-12	*
SUI	318	Tobacco use disorder	mental disorders	235149	129925	1.136	1.128	1.144	3.092e-274	*
SUI	710	Osteomyelitis, periostitis, and other infections involving bone	musculoskeletal	393889	8606	1.065	1.042	1.088	1.631e-08	*
SUI	710.1	Osteomyelitis	musculoskeletal	394611	8363	1.061	1.037	1.084	1.815e-07	*
SUI	710.11	Acute osteomyelitis	musculoskeletal	400120	3954	1.049	1.016	1.083	0.003566
SUI	710.12	Chronic osteomyelitis	musculoskeletal	399958	4140	1.045	1.013	1.078	0.005603
SUI	710.19	Unspecified osteomyelitis	musculoskeletal	397461	5983	1.072	1.044	1.1	1.746e-07	*
SUI	711	Arthropathy associated with infections	musculoskeletal	400322	2810	1.082	1.041	1.123	4.753e-05
SUI	711.1	Pyogenic arthritis	musculoskeletal	402557	1863	1.075	1.027	1.126	0.002108
SUI	711.2	Reiter's disease	musculoskeletal	405612	395	1.036	0.9372	1.146	0.4876
SUI	712	Infective connective tissue disorders	musculoskeletal	405065	573	1.004	0.9237	1.092	0.9234
SUI	713	Arthropathy associated with other disorders classified elsewhere	musculoskeletal	402846	1900	1.057	1.01	1.107	0.01738
SUI	713.5	Arthropathy associated with neurological disorders	musculoskeletal	404024	1528	1.037	0.9854	1.092	0.1622
SUI	714	Rheumatoid arthritis and other inflammatory polyarthropathies	musculoskeletal	387791	11639	1.054	1.034	1.074	4.458e-08	*
SUI	714.1	Rheumatoid arthritis	musculoskeletal	393132	9013	1.061	1.039	1.084	4.554e-08	*
SUI	715	Other inflammatory spondylopathies	musculoskeletal	393695	6398	1.082	1.056	1.11	6.826e-10	*
SUI	715.1	Sacroiliitis NEC	musculoskeletal	398099	4033	1.093	1.059	1.128	3.447e-08	*
SUI	715.2	Ankylosing spondylitis	musculoskeletal	404117	1429	1.059	1.005	1.117	0.03305
SUI	715.3	Spinal enthesopathy	musculoskeletal	405459	281	1.07	0.9501	1.206	0.2633
SUI	716	Other arthropathies	musculoskeletal	329624	39800	1.069	1.058	1.081	8.41e-35	*
SUI	716.1	Unspecified polyarthropathy or polyarthritis	musculoskeletal	404046	984	1.065	0.9997	1.135	0.05092
SUI	716.2	Unspecified monoarthritis	musculoskeletal	401127	1756	1.04	0.9914	1.091	0.1083
SUI	716.8	Palindromic rheumatism	musculoskeletal	405822	124	1.096	0.9169	1.311	0.3132
SUI	716.9	Arthropathy NOS	musculoskeletal	344162	30690	1.076	1.064	1.089	1.878e-33	*
SUI	717	Polymyalgia Rheumatica	musculoskeletal	403217	2310	0.973	0.9331	1.014	0.1987
SUI	720	Spinal stenosis	musculoskeletal	350132	36869	1.088	1.077	1.1	1.231e-51	*
SUI	720.1	Spinal stenosis of lumbar region	musculoskeletal	368322	23883	1.075	1.061	1.089	3.81e-26	*
SUI	721	Spondylosis and allied disorders	musculoskeletal	316972	54055	1.091	1.081	1.102	4.149e-75	*
SUI	721.1	Spondylosis without myelopathy	musculoskeletal	321719	49792	1.088	1.077	1.098	3.053e-65	*
SUI	721.2	Spondylosis with myelopathy	musculoskeletal	395856	5103	1.126	1.095	1.159	1.262e-16	*
SUI	721.8	Other allied disorders of spine	musculoskeletal	400391	972	1.038	0.9734	1.107	0.2558
SUI	722	Intervertebral disc disorders	musculoskeletal	303477	68329	1.073	1.064	1.083	5.709e-60	*
SUI	722.1	Displacement of intervertebral disc	musculoskeletal	373520	15647	1.063	1.046	1.081	2.224e-13	*
SUI	722.6	Degeneration of intervertebral disc	musculoskeletal	321635	51865	1.067	1.057	1.078	1.64e-41	*
SUI	722.7	Intervertebral disc disorder with myelopathy	musculoskeletal	398345	3459	1.116	1.079	1.155	2.79e-10	*
SUI	722.8	Postlaminectomy syndrome	musculoskeletal	398528	4827	1.131	1.099	1.164	8.538e-17	*
SUI	722.9	Other and unspecified disc disorder	musculoskeletal	391355	5355	1.086	1.057	1.117	3.463e-09	*
SUI	723	Other disorders of cervical region	musculoskeletal	399096	2583	1.049	1.009	1.091	0.01685
SUI	723.1	Torticollis	musculoskeletal	404022	452	1.016	0.9246	1.115	0.7475
SUI	724	Other and unspecified disorders of back	musculoskeletal	378774	11025	1.083	1.062	1.104	6.165e-16	*
SUI	724.1	Disorders of sacrum	musculoskeletal	400197	2521	1.086	1.043	1.13	5.3e-05
SUI	724.2	Disorders of coccyx	musculoskeletal	404402	567	1.126	1.036	1.225	0.005471
SUI	724.8	Other symptoms referable to back	musculoskeletal	392941	3797	1.024	0.991	1.058	0.1568
SUI	724.9	Other unspecified back disorders	musculoskeletal	396465	4073	1.121	1.086	1.157	1.266e-12	*
SUI	726	Peripheral enthesopathies and allied syndromes	musculoskeletal	264318	92741	1.039	1.031	1.047	2.161e-22	*
SUI	726.1	Enthesopathy	musculoskeletal	330905	38641	1.026	1.015	1.037	2.435e-06	*
SUI	726.2	Synoviopathy	musculoskeletal	395544	3671	1.037	1.003	1.072	0.03257
SUI	726.3	Bursitis	musculoskeletal	379717	11981	1.032	1.013	1.052	0.0007861
SUI	726.4	Calcaneal spur; Exostosis NOS	musculoskeletal	380215	10345	1.019	0.9985	1.039	0.07063
SUI	727	Other disorders of synovium, tendon, and bursa	musculoskeletal	324589	46627	1.049	1.039	1.06	2.887e-21	*
SUI	727.1	Synovitis and tenosynovitis	musculoskeletal	369838	19673	1.038	1.023	1.054	5.408e-07	*
SUI	727.2	Bursitis disorders	musculoskeletal	389205	5665	1.07	1.042	1.099	6.812e-07	*
SUI	727.4	Ganglion and cyst of synovium, tendon, and bursa	musculoskeletal	391256	6834	1.047	1.021	1.072	0.000248
SUI	727.5	Rupture of synovium	musculoskeletal	400778	1671	1.025	0.9764	1.077	0.3155
SUI	727.6	Rupture of tendon, nontraumatic	musculoskeletal	385840	11792	1.062	1.042	1.082	3.421e-10	*
SUI	727.7	Contracture of tendon (sheath)	musculoskeletal	404514	607	1.009	0.9302	1.094	0.8336
SUI	727.8	Plica syndrome	musculoskeletal	405319	197	1.013	0.8788	1.168	0.8579
SUI	728	Disorders of muscle, ligament, and fascia	musculoskeletal	401585	1241	1.102	1.042	1.167	0.0007548
SUI	728.1	Muscular calcification and ossification	musculoskeletal	405317	254	0.9687	0.8546	1.098	0.6188
SUI	728.2	Laxity of ligament or hypermobility syndrome	musculoskeletal	404770	462	1.032	0.9403	1.132	0.5093
SUI	728.7	Fasciitis	musculoskeletal	352086	32893	1.01	0.9981	1.021	0.1011
SUI	728.71	Contracture of palmar fascia [Dupuytren's disease]	musculoskeletal	396770	5961	1.033	1.007	1.061	0.01386
SUI	729	Other disorders of soft tissues	musculoskeletal	386461	5049	1.077	1.047	1.108	2.919e-07	*
SUI	729.1	Rheumatism, unspecified and fibrositis	musculoskeletal	404011	1470	1.12	1.063	1.18	2.193e-05
SUI	729.3	Panniculitis	musculoskeletal	405206	318	1.121	1.003	1.254	0.04448
SUI	729.7	Nontraumatic compartment syndrome	musculoskeletal	405818	190	1.023	0.8846	1.182	0.7629
SUI	731	Osteitis deformans and osteopathies associated with other disorders classified elsewhere	musculoskeletal	403704	1220	1.104	1.042	1.169	0.0007128
SUI	731.1	Osteitis deformans [Paget's disease of bone]	musculoskeletal	405568	430	1.059	0.9615	1.167	0.244
SUI	732	Osteochondropathies	musculoskeletal	403805	833	1.052	0.9815	1.127	0.1522
SUI	732.1	Juvenile osteochondrosis	musculoskeletal	405150	322	1.035	0.9262	1.157	0.5417
SUI	732.7	Osteochondritis dissecans	musculoskeletal	405455	328	1.086	0.973	1.213	0.1406
SUI	733	Other disorders of bone and cartilage	musculoskeletal	382123	8596	1.016	0.9944	1.039	0.144
SUI	733.2	Cyst of bone	musculoskeletal	403700	480	0.9855	0.8999	1.079	0.7523
SUI	733.4	Aseptic necrosis of bone	musculoskeletal	402267	2383	1.042	0.9997	1.085	0.05146
SUI	733.6	Costochondritis	musculoskeletal	402783	539	1.086	0.9971	1.184	0.0583
SUI	733.8	Malunion and nonunion of fracture	musculoskeletal	401726	2005	1.146	1.096	1.198	2.28e-09	*
SUI	733.9	Chondromalacia	musculoskeletal	403322	725	1.005	0.9331	1.082	0.8997
SUI	735	Acquired foot deformities	musculoskeletal	323935	56193	1.02	1.011	1.03	1.985e-05
SUI	735.1	Flat foot	musculoskeletal	382854	13123	0.9836	0.9663	1.001	0.06856
SUI	735.2	Acquired toe deformities	musculoskeletal	358015	30035	1.023	1.011	1.035	0.0002372
SUI	735.21	Hammer toe (acquired)	musculoskeletal	377537	18380	1.019	1.004	1.034	0.01583
SUI	735.22	Claw toe (acquired)	musculoskeletal	405057	474	0.9639	0.8794	1.056	0.432
SUI	735.23	Hallux rigidus	musculoskeletal	395542	6511	1.011	0.9865	1.037	0.372
SUI	735.3	Hallux valgus (Bunion)	musculoskeletal	381927	14286	1.027	1.01	1.045	0.001978
SUI	736	Other acquired deformities of limbs	musculoskeletal	384308	10118	1.046	1.025	1.067	1.41e-05
SUI	736.1	Acquired deformities of forearm	musculoskeletal	404782	363	1.096	0.9873	1.217	0.08535
SUI	736.2	Acquired deformities of finger	musculoskeletal	403153	1360	1.057	1.001	1.116	0.04548
SUI	736.4	Genu valgum or varum (acquired)	musculoskeletal	403429	1233	1.048	0.9899	1.109	0.1075
SUI	736.5	Acquired deformities of knee	musculoskeletal	405216	215	1.005	0.8776	1.152	0.9385
SUI	736.6	Unequal leg length (acquired)	musculoskeletal	398500	3997	1.049	1.016	1.083	0.003055
SUI	737	Curvature of spine	musculoskeletal	394025	4307	1.042	1.01	1.074	0.008607
SUI	737.1	Kyphosis (acquired)	musculoskeletal	403111	1034	1.017	0.9557	1.082	0.5938
SUI	737.3	Kyphoscoliosis and scoliosis	musculoskeletal	397457	3009	1.054	1.016	1.093	0.005004
SUI	738	Other acquired musculoskeletal deformity	musculoskeletal	387028	8189	1.036	1.014	1.06	0.001691
SUI	738.4	Acquired spondylolisthesis	musculoskeletal	395447	4115	1.03	0.9986	1.063	0.06151
SUI	739	Contracture of joint	musculoskeletal	400426	2261	1.063	1.019	1.108	0.00474
SUI	740	Osteoarthrosis	musculoskeletal	201948	160614	1.055	1.048	1.062	6.256e-53	*
SUI	740.1	Osteoarthritis; localized	musculoskeletal	273309	93142	1.029	1.021	1.037	4.305e-13	*
SUI	740.11	Osteoarthrosis, localized, primary	musculoskeletal	311971	62111	1.024	1.015	1.033	9.743e-08	*
SUI	740.12	Osteoarthrosis, localized, secondary	musculoskeletal	388323	7618	1.044	1.02	1.068	0.0002977
SUI	740.2	Osteoarthrosis, generalized	musculoskeletal	375881	15131	1.061	1.044	1.079	2.283e-12	*
SUI	740.3	Osteoarthrosis involving more than one site, but not specified as generalized	musculoskeletal	395390	4250	1.089	1.056	1.123	5.301e-08	*
SUI	740.9	Osteoarthrosis NOS	musculoskeletal	247630	117773	1.066	1.058	1.074	8.753e-67	*
SUI	741	Symptoms and disorders of the joints	musculoskeletal	326388	38837	1.056	1.045	1.067	3.703e-23	*
SUI	741.1	Ankylosis of joint	musculoskeletal	404642	517	1.091	0.9996	1.192	0.05102
SUI	741.2	Stiffness of joint	musculoskeletal	395983	4001	1.018	0.986	1.051	0.275
SUI	741.3	Difficulty in walking	musculoskeletal	367598	19446	1.08	1.064	1.096	2.598e-24	*
SUI	741.4	Joint effusions	musculoskeletal	382215	6743	1.022	0.9971	1.047	0.0845
SUI	741.5	Hemarthrosis	musculoskeletal	405253	289	1.056	0.9389	1.187	0.3649
SUI	742	Derangement of joint, non-traumatic	musculoskeletal	383173	8457	1.031	1.008	1.053	0.007387
SUI	742.1	Loose body in joint	musculoskeletal	405032	287	1.084	0.9638	1.22	0.1785
SUI	742.2	Pathological, developmental or recurrent dislocation	musculoskeletal	403581	961	1.064	0.9973	1.134	0.06046
SUI	742.8	Articular cartilage disorder	musculoskeletal	404176	381	0.9991	0.902	1.107	0.9862
SUI	742.9	Other derangement of joint	musculoskeletal	387416	6568	1.025	0.9996	1.051	0.05415
SUI	743	Osteoporosis, osteopenia and pathological fracture	musculoskeletal	355687	32045	1.05	1.037	1.063	1.874e-15	*
SUI	743.1	Osteoporosis	musculoskeletal	381728	16847	1.049	1.032	1.066	8.404e-09	*
SUI	743.11	Osteoporosis NOS	musculoskeletal	382176	16554	1.046	1.03	1.064	4.651e-08	*
SUI	743.12	Senile osteoporosis	musculoskeletal	405633	253	1.121	0.9875	1.271	0.07751
SUI	743.13	Other specified osteoporosis	musculoskeletal	404726	600	1.056	0.9734	1.145	0.1901
SUI	743.2	Pathologic fracture	musculoskeletal	396008	4414	1.051	1.02	1.083	0.001277
SUI	743.21	Pathologic fracture of vertebrae	musculoskeletal	402650	1077	1.106	1.041	1.175	0.001141
SUI	743.22	Pathologic fracture of femur	musculoskeletal	405878	131	0.9201	0.7728	1.096	0.3497
SUI	743.4	Stress fracture	musculoskeletal	403020	1058	1.016	0.9555	1.08	0.6113
SUI	743.9	Osteopenia or other disorder of bone and cartilage	musculoskeletal	377262	15660	1.037	1.019	1.054	2.465e-05
SUI	745	Pain in joint	musculoskeletal	123954	236035	1.075	1.067	1.083	1.694e-88	*
SUI	145	Cancer of mouth	neoplasms	400107	3792	1.078	1.044	1.114	5.689e-06	*
SUI	145.1	Cancer of lip	neoplasms	405478	305	1.118	0.9979	1.253	0.05434
SUI	145.2	Cancer of tongue	neoplasms	403802	1650	1.074	1.022	1.128	0.0047
SUI	145.3	Cancer of major salivary glands	neoplasms	405022	746	1.064	0.9893	1.145	0.09433
SUI	145.5	Cancer of the mouth floor	neoplasms	405780	265	1.036	0.917	1.171	0.5674
SUI	149	Cancer of larynx, pharynx, nasal cavities	neoplasms	399918	4545	1.08	1.048	1.112	4.516e-07	*
SUI	149.1	Cancer of oropharynx	neoplasms	403679	1911	1.082	1.034	1.133	0.0007333
SUI	149.2	Cancer of nasopharynx	neoplasms	405840	177	0.9761	0.8398	1.135	0.7529
SUI	149.3	Cancer of hypopharynx	neoplasms	405699	313	1.041	0.9297	1.165	0.4889
SUI	149.4	Cancer of larynx	neoplasms	403512	1962	1.092	1.044	1.143	0.0001313
SUI	149.5	Hx of malignant neoplasm of oral cavity and pharynx	neoplasms	404851	749	1.051	0.9767	1.13	0.1847
SUI	149.9	Cancer of of nasal cavities	neoplasms	405458	348	1.045	0.9388	1.163	0.4222
SUI	150	Cancer of esophagus	neoplasms	403646	1694	1.054	1.004	1.107	0.03347
SUI	151	Cancer of stomach	neoplasms	404646	954	1.083	1.015	1.155	0.01639
SUI	153	Colorectal cancer	neoplasms	393138	9138	1.028	1.007	1.051	0.00935
SUI	153.2	Colon cancer	neoplasms	394668	7960	1.033	1.01	1.056	0.005329
SUI	153.3	Malignant neoplasm of rectum, rectosigmoid junction, and anus	neoplasms	402044	2809	1.008	0.9707	1.047	0.676
SUI	155	Cancer of liver and intrahepatic bile duct	neoplasms	402441	2687	1.111	1.069	1.155	8.984e-08	*
SUI	155.1	Malignant neoplasm of liver, primary	neoplasms	403108	2284	1.132	1.085	1.18	6.775e-09	*
SUI	157	Pancreatic cancer	neoplasms	404087	1473	1.088	1.032	1.146	0.001645
SUI	158	Neoplasm of unspecified nature of digestive system	neoplasms	399916	1853	1.045	0.9972	1.095	0.06525
SUI	159	Malignant neoplasm of other and ill-defined sites within the digestive organs and peritoneum	neoplasms	403059	1532	1.018	0.9675	1.072	0.4881
SUI	159.2	Malignant neoplasm of small intestine, including duodenum	neoplasms	405426	505	1.01	0.9246	1.104	0.8181
SUI	159.3	Malignant neoplasm of gallbladder and extrahepatic bile ducts	neoplasms	405658	371	0.9453	0.852	1.049	0.2884
SUI	159.4	Malignant neoplasm of retroperitoneum and peritoneum	neoplasms	405968	113	1.159	0.9608	1.397	0.1233
SUI	164	Cancer of intrathoracic organs	neoplasms	405392	251	0.973	0.8578	1.104	0.6705
SUI	165	Cancer within the respiratory system	neoplasms	391241	11340	1.109	1.088	1.13	3.464e-26	*
SUI	165.1	Cancer of bronchus; lung	neoplasms	392505	10585	1.104	1.083	1.126	7.323e-23	*
SUI	170	Cancer of bone and connective tissue	neoplasms	402539	1608	1.002	0.9536	1.054	0.9253
SUI	170.1	Bone cancer	neoplasms	404809	509	1.056	0.9668	1.154	0.2255
SUI	170.2	Cancer of connective tissue	neoplasms	403819	1140	0.9914	0.9345	1.052	0.7758
SUI	172	Skin cancer	neoplasms	316471	72575	1.008	0.9991	1.016	0.08089
SUI	172.1	Melanomas of skin, dx or hx	neoplasms	354499	37104	0.9878	0.9769	0.9988	0.03006
SUI	172.11	Melanomas of skin	neoplasms	393177	8986	0.9705	0.95	0.9914	0.005984
SUI	172.2	Other non-epithelial cancer of skin	neoplasms	327748	59690	1.013	1.004	1.022	0.006078
SUI	172.21	Basal cell carcinoma	neoplasms	366278	26743	1.006	0.993	1.019	0.3738
SUI	172.22	Squamous cell carcinoma	neoplasms	379865	16072	1.009	0.9926	1.025	0.2865
SUI	172.3	Carcinoma in situ of skin	neoplasms	394125	4872	1.015	0.9858	1.044	0.3222
SUI	173	Neoplasm of uncertain behavior of skin	neoplasms	310490	49410	1.016	1.006	1.026	0.001525
SUI	174	Breast cancer	neoplasms	403071	2188	1.039	0.9941	1.086	0.08907
SUI	174.1	Breast cancer [female]	neoplasms	403732	1965	1.034	0.9866	1.083	0.1627
SUI	174.11	Malignant neoplasm of female breast	neoplasms	403920	1816	1.026	0.9772	1.077	0.3028
SUI	174.2	Breast cancer [male]	neoplasms	405880	215	1.089	0.9497	1.248	0.2228
SUI	174.3	Neoplasm of uncertain behavior of breast	neoplasms	405584	172	1.123	0.9651	1.307	0.1332
SUI	175	Acquired absence of breast	neoplasms	405604	353	1.063	0.9556	1.183	0.2599
SUI	180	Cervical cancer and dysplasia	neoplasms	403742	1518	1.036	0.9829	1.093	0.1861
SUI	180.1	Cervical cancer	neoplasms	405777	255	0.9866	0.8708	1.118	0.8319
SUI	180.3	Cervical intraepithelial neoplasia [CIN] [Cervical dysplasia]	neoplasms	404067	1320	1.053	0.9948	1.114	0.07538
SUI	182	Malignant neoplasm of uterus	neoplasms	405859	258	0.9547	0.843	1.081	0.4649
SUI	184	Cancer of other female genital organs	neoplasms	405222	475	1.029	0.9385	1.129	0.5412
SUI	184.1	Malignant neoplasm of ovary and other uterine adnexa	neoplasms	405797	218	0.9933	0.8675	1.137	0.9222
SUI	184.11	Malignant neoplasm of ovary	neoplasms	405960	171	1.02	0.8753	1.187	0.8038
SUI	184.2	Cancer of other female genital organs (excluding uterus and ovary)	neoplasms	405907	149	1.084	0.9192	1.277	0.3391
SUI	185	Cancer of prostate	neoplasms	362739	37488	0.9877	0.9767	0.9987	0.02918
SUI	187	Cancer of other male genital organs	neoplasms	401858	1962	1.005	0.9603	1.051	0.8397
SUI	187.1	Malignant neoplasm of unspecified male genital organ	neoplasms	405040	383	1.001	0.9045	1.109	0.9773
SUI	187.2	Malignant neoplasm of testis	neoplasms	404709	1018	1.015	0.9529	1.08	0.6525
SUI	187.8	Neoplasm of uncertain behavior of male genital organs	neoplasms	404533	521	1.022	0.9368	1.116	0.6186
SUI	189	Cancer of urinary organs (incl. kidney and bladder)	neoplasms	387556	14733	1.037	1.02	1.055	2.354e-05
SUI	189.1	Cancer of kidney and renal pelvis	neoplasms	399325	5295	1.042	1.014	1.072	0.003283
SUI	189.11	Malignant neoplasm of kidney, except pelvis	neoplasms	399944	4896	1.04	1.011	1.07	0.007283
SUI	189.12	Malignant neoplasm of renal pelvis	neoplasms	404308	964	1.049	0.9832	1.118	0.1483
SUI	189.2	Cancer of bladder	neoplasms	393466	9963	1.032	1.011	1.054	0.002291
SUI	189.21	Malignant neoplasm of bladder	neoplasms	394944	9034	1.034	1.012	1.057	0.002059
SUI	189.4	Malignant neoplasm of other urinary organs	neoplasms	404763	705	1.023	0.9488	1.103	0.5543
SUI	190	Cancer of eye	neoplasms	404700	604	0.999	0.921	1.084	0.9803
SUI	191	Manlignant and unknown neoplasms of brain and nervous system	neoplasms	402764	1776	1.044	0.9958	1.095	0.07401
SUI	191.1	Cancer of brain and nervous system	neoplasms	403962	1146	1.045	0.9854	1.109	0.1406
SUI	191.11	Cancer of brain	neoplasms	404409	967	1.033	0.9683	1.101	0.3286
SUI	193	Thyroid cancer	neoplasms	403648	2056	0.9947	0.9517	1.04	0.8145
SUI	194	Cancer of other endocrine glands	neoplasms	403884	1158	1.012	0.9543	1.073	0.6908
SUI	195	Cancer, suspected or other	neoplasms	383824	10369	1.047	1.027	1.068	5.386e-06	*
SUI	195.1	Malignant neoplasm, other	neoplasms	392065	5483	1.024	0.9962	1.052	0.09256
SUI	195.3	Malignant neoplasm of head, face, and neck	neoplasms	398117	3996	1.069	1.035	1.103	4.231e-05
SUI	196	Radiotherapy	neoplasms	399898	4925	1.024	0.9947	1.053	0.11
SUI	197	Chemotherapy	neoplasms	393341	8633	1.034	1.012	1.057	0.002401
SUI	198	Secondary malignant neoplasm	neoplasms	387256	14055	1.062	1.044	1.08	7.027e-12	*
SUI	198.1	Secondary malignancy of lymph nodes	neoplasms	397186	6065	1.05	1.023	1.077	0.0002457
SUI	198.2	Secondary malignancy of respiratory organs	neoplasms	402160	2566	1.035	0.9953	1.077	0.08412
SUI	198.3	Secondary malignant neoplasm of digestive systems	neoplasms	404644	779	1.017	0.9472	1.093	0.6359
SUI	198.4	Secondary malignant neoplasm of liver	neoplasms	402812	2321	1.049	1.006	1.093	0.02554
SUI	198.5	Secondary malignancy of brain/spine	neoplasms	404163	1462	1.087	1.032	1.146	0.001694
SUI	198.6	Secondary malignancy of bone	neoplasms	400601	4195	1.043	1.011	1.076	0.007445
SUI	198.7	Secondary malignant neoplasm of skin	neoplasms	405676	177	1.035	0.8902	1.202	0.658
SUI	199	Neoplasm of uncertain behavior	neoplasms	365827	15188	1.05	1.033	1.068	7.192e-09	*
SUI	199.4	Neurofibromatosis	neoplasms	405371	378	0.8968	0.8091	0.9939	0.0379
SUI	200	Myeloproliferative disease	neoplasms	397642	4952	1.048	1.018	1.078	0.001387
SUI	200.1	Polycythemia vera	neoplasms	403202	1794	1.065	1.015	1.116	0.009455
SUI	201	Hodgkin's disease	neoplasms	404784	835	0.9818	0.9162	1.052	0.6031
SUI	202	Cancer of other lymphoid, histiocytic tissue	neoplasms	398679	5305	1.005	0.9777	1.033	0.7154
SUI	202.2	Non-Hodgkins lymphoma	neoplasms	399329	5042	1.006	0.978	1.035	0.67
SUI	202.21	Nodular lymphoma	neoplasms	404838	970	1.049	0.9842	1.119	0.1407
SUI	202.22	Reticulosarcoma	neoplasms	404902	953	0.9929	0.9307	1.059	0.8297
SUI	202.23	Lymphosarcoma	neoplasms	405745	229	1.024	0.8971	1.169	0.7253
SUI	202.24	Large cell lymphoma	neoplasms	405844	248	0.9688	0.8535	1.1	0.6234
SUI	204	Leukemia	neoplasms	399202	5502	1.008	0.9809	1.036	0.5669
SUI	204.1	Lymphoid leukemia	neoplasms	402852	2725	0.9998	0.9621	1.039	0.9922
SUI	204.11	Lymphoid leukemia, acute	neoplasms	405958	128	0.8973	0.7522	1.07	0.2287
SUI	204.12	Lymphoid leukemia, chronic	neoplasms	403327	2451	1.01	0.9702	1.052	0.6182
SUI	204.2	Myeloid leukemia	neoplasms	404655	1163	0.9873	0.931	1.047	0.6684
SUI	204.21	Myeloid leukemia, acute	neoplasms	405461	513	0.915	0.8377	0.9994	0.04842
SUI	204.22	Myeloid leukemia, chronic	neoplasms	405463	628	1.041	0.961	1.127	0.3255
SUI	204.3	Monocytic leukemia	neoplasms	405892	193	1.07	0.9264	1.235	0.3582
SUI	204.4	Multiple myeloma	neoplasms	404306	1352	1.028	0.974	1.086	0.3121
SUI	208	Benign neoplasm of colon	neoplasms	249357	112737	1.037	1.029	1.044	3.299e-21	*
SUI	209	Neuroendocrine tumors	neoplasms	405413	443	1.006	0.915	1.106	0.9029
SUI	210	Benign neoplasm of lip, oral cavity, and pharynx	neoplasms	398994	2651	1.045	1.005	1.086	0.02781
SUI	211	Benign neoplasm of other parts of digestive system	neoplasms	395243	3233	1.04	1.004	1.077	0.03008
SUI	212	Benign neoplasm of respiratory and intrathoracic organs	neoplasms	403056	1111	1.053	0.9921	1.119	0.08898
SUI	213	Benign neoplasm of bone and articular cartilage	neoplasms	403717	615	1.07	0.9872	1.16	0.09991
SUI	214	Lipoma	neoplasms	378661	12669	1.047	1.028	1.066	6.863e-07	*
SUI	214.1	Lipoma of skin and subcutaneous tissue	neoplasms	391253	6268	1.053	1.026	1.08	7.701e-05
SUI	215	Other benign neoplasm of connective and other soft tissue	neoplasms	398189	2016	1.026	0.9816	1.073	0.2521
SUI	216	Benign neoplasm of skin	neoplasms	327631	34943	1.009	0.9975	1.02	0.1288
SUI	216.1	Screening for malignant neoplasms of the skin	neoplasms	374809	11578	1.023	1.003	1.042	0.02053
SUI	217	Vascular hamartomas and non-neoplastic nevi	neoplasms	370897	10703	0.9998	0.9804	1.02	0.9851
SUI	217.1	Nevus, non-neoplastic	neoplasms	371635	10346	1.002	0.982	1.022	0.8622
SUI	218	Benign neoplasm of uterus	neoplasms	403342	1608	1.003	0.9525	1.056	0.9076
SUI	218.1	Uterine leiomyoma	neoplasms	403589	1530	1.014	0.9613	1.069	0.6178
SUI	220	Benign neoplasm of ovary	neoplasms	405847	143	0.9828	0.8317	1.161	0.8382
SUI	222	Benign neoplasm of male genital organs	neoplasms	396074	3610	1.092	1.056	1.129	2.454e-07	*
SUI	223	Benign neoplasm of kidney and other urinary organs	neoplasms	402435	1228	1.031	0.9735	1.091	0.2985
SUI	224	Benign neoplasm of eye	neoplasms	380618	16698	1.011	0.995	1.027	0.1817
SUI	224.1	Benign neoplasm of eye, uveal	neoplasms	382323	15899	1.011	0.9946	1.027	0.193
SUI	225	Benign neoplasm of brain and other parts of nervous system	neoplasms	402256	2456	1.01	0.9695	1.051	0.6464
SUI	225.1	Benign neoplasm of brain, cranial nerves, meninges	neoplasms	402536	2309	1.001	0.9602	1.044	0.9599
SUI	225.2	Benign neoplasm of spinal cord, meninges	neoplasms	405912	157	1.112	0.948	1.305	0.192
SUI	226	Benign neoplasm of thyroid glands	neoplasms	404381	630	1.081	0.9981	1.171	0.05563
SUI	227	Benign neoplasm of other endocrine glands and related structures	neoplasms	399038	4415	1.033	1.002	1.064	0.03785
SUI	227.1	Benign neoplasm of adrenal gland	neoplasms	402209	2195	1.062	1.018	1.109	0.005529
SUI	227.2	Benign neoplasm of parathyroid gland	neoplasms	405290	487	1.041	0.9513	1.14	0.3811
SUI	227.3	Benign neoplasm of pituitary gland and craniopharyngeal duct (pouch)	neoplasms	404117	1677	0.9923	0.945	1.042	0.757
SUI	228	Hemangioma and lymphangioma, any site	neoplasms	381016	7755	0.9841	0.9617	1.007	0.1701
SUI	228.1	Hemangioma of skin and subcutaneous tissue	neoplasms	388856	4645	0.9915	0.9627	1.021	0.5724
SUI	229	Benign neoplasm of unspecified sites	neoplasms	401506	647	0.9934	0.9184	1.075	0.8688
SUI	230	Kaposi's sarcoma	neoplasms	405785	262	0.9085	0.8029	1.028	0.1278
SUI	860	Bone marrow or stem cell transplant	neoplasms	405654	439	0.9148	0.8316	1.006	0.06707
SUI	320	Meningitis	neurological	404540	769	1.106	1.029	1.188	0.006221
SUI	323	Encephalitis	neurological	405176	478	1.012	0.9239	1.109	0.7944
SUI	323.2	Acute (transverse) myelitis	neurological	406098	103	0.8327	0.6842	1.013	0.06763
SUI	323.8	Encephalitis, non-infectious	neurological	405618	277	0.9692	0.8597	1.093	0.6094
SUI	324	Other CNS infection and poliomyelitis	neurological	404598	888	1.055	0.9862	1.128	0.1202
SUI	327	Sleep disorders	neurological	254690	101585	1.091	1.083	1.099	7.315e-115	*
SUI	327.1	Hypersomnia	neurological	394439	2858	1.004	0.9669	1.042	0.8391
SUI	327.3	Sleep apnea	neurological	257526	129765	1.033	1.026	1.04	4.322e-20	*
SUI	327.31	Central/nonobstroctive sleep apnea	neurological	396030	4645	1.052	1.021	1.084	0.0007419
SUI	327.32	Obstructive sleep apnea	neurological	280962	105889	1.023	1.015	1.03	1.475e-09	*
SUI	327.4	Insomnia	neurological	303968	64803	1.094	1.085	1.104	2.516e-91	*
SUI	327.41	Organic or persistent insomnia	neurological	396427	4104	1.067	1.034	1.1	5.651e-05
SUI	327.5	Parasomnia	neurological	388569	7259	1.084	1.059	1.11	2.242e-11	*
SUI	327.6	Circadian rhythm sleep disorder	neurological	403258	858	1.075	1.004	1.151	0.03822
SUI	327.7	Sleep related movement disorders	neurological	375376	17356	1.063	1.047	1.08	8.2e-15	*
SUI	327.71	Restless legs syndrome	neurological	386925	12791	1.069	1.05	1.088	3.206e-13	*
SUI	327.72	Sleep related leg cramps	neurological	402082	1119	1.02	0.9604	1.082	0.5261
SUI	331	Other cerebral degenerations	neurological	399249	1953	1.068	1.021	1.118	0.004328
SUI	331.1	Hydrocephalus	neurological	404777	896	1.065	0.9965	1.139	0.06337
SUI	331.9	Cerebral degeneration, unspecified	neurological	401688	718	1.074	0.9969	1.157	0.06043
SUI	332	Parkinson's disease	neurological	396891	7241	1.025	1.001	1.05	0.04292
SUI	333	Extrapyramidal disease and abnormal movement disorders	neurological	374257	19186	1.085	1.069	1.101	5.391e-27	*
SUI	333.1	Essential tremor	neurological	388141	11376	1.075	1.054	1.095	1.238e-13	*
SUI	333.2	Myoclonus	neurological	403475	1123	1.113	1.049	1.182	0.0004156
SUI	333.3	Tics and choreas	neurological	405649	290	1.194	1.062	1.343	0.002943
SUI	333.4	Torsion dystonia	neurological	402264	1973	1.114	1.065	1.165	2.768e-06	*
SUI	333.8	Other degenerative diseases of the basal ganglia	neurological	405418	294	1.068	0.9503	1.2	0.2704
SUI	334	Degenerative disease of the spinal cord	neurological	398798	3177	1.034	0.9981	1.072	0.06391
SUI	334.1	Spinocerebellar disease	neurological	404842	692	1.047	0.9707	1.13	0.2328
SUI	334.2	Anterior horn cell disease	neurological	404824	831	0.9447	0.8814	1.013	0.1078
SUI	334.21	Amyotrophic Lateral Sclerosis	neurological	405405	619	0.9222	0.851	0.9993	0.04808
SUI	335	Multiple sclerosis	neurological	402980	2428	0.9851	0.9458	1.026	0.4697
SUI	337	Disorders of the autonomic nervous system	neurological	381829	11544	1.038	1.018	1.058	0.0001208
SUI	337.1	Peripheral autonomic neuropathy	neurological	383705	10567	1.034	1.014	1.055	0.0007665
SUI	338	Pain	neurological	299432	58031	1.108	1.098	1.118	2.202e-107	*
SUI	338.1	Acute pain	neurological	358067	16401	1.081	1.064	1.098	1.773e-21	*
SUI	338.2	Chronic pain	neurological	328068	42522	1.119	1.108	1.131	1.284e-100	*
SUI	339	Other headache syndromes	neurological	315403	52239	1.097	1.086	1.107	6.827e-78	*
SUI	340	Migraine	neurological	367630	26758	1.058	1.044	1.072	8.59e-17	*
SUI	340.1	Migrain with aura	neurological	398167	3524	1.04	1.005	1.076	0.02522
SUI	341	Other demyelinating diseases of central nervous system	neurological	405472	296	1.242	1.106	1.395	0.000248
SUI	342	Hemiplegia	neurological	401134	1994	1.065	1.018	1.113	0.006137
SUI	344	Other paralytic syndromes	neurological	397789	4429	1.043	1.012	1.075	0.005912
SUI	345	Epilepsy, recurrent seizures, convulsions	neurological	381626	15824	1.107	1.089	1.125	7.609e-35	*
SUI	345.1	Epilepsy	neurological	393816	7929	1.075	1.051	1.099	4.445e-10	*
SUI	345.11	Generalized convulsive epilepsy	neurological	403828	1030	1.052	0.9886	1.119	0.1099
SUI	345.12	Partial epilepsy	neurological	400601	3245	1.066	1.029	1.104	0.0003666
SUI	345.3	Convulsions	neurological	387062	11699	1.111	1.091	1.132	2.202e-28	*
SUI	346	Abnormal findings on study of brain and/or nervous system	neurological	402377	555	1.006	0.9242	1.095	0.8918
SUI	346.1	Nonspecific abnormal findings on radiological and other examination of skull and head	neurological	400937	801	1.001	0.9327	1.074	0.9773
SUI	346.2	Nonspecific abnormal results of function study of brain and central nervous system	neurological	403727	390	0.9947	0.899	1.101	0.9172
SUI	347	Cataplexy and narcolepsy	neurological	404643	920	0.9956	0.9322	1.063	0.8963
SUI	348	Other conditions of brain	neurological	391614	6668	1.124	1.097	1.152	1.168e-20	*
SUI	348.2	Cerebral edema and compression of brain	neurological	404256	805	1.053	0.9819	1.13	0.1467
SUI	348.4	Cerebral cysts	neurological	405344	313	1.064	0.9506	1.191	0.2796
SUI	348.7	Coma	neurological	405251	227	1.117	0.9791	1.275	0.09975
SUI	348.8	Encephalopathy, not elsewhere classified	neurological	394549	5208	1.136	1.105	1.168	2.769e-19	*
SUI	348.9	Other conditions of brain, NOS	neurological	398754	2199	1.052	1.008	1.098	0.02058
SUI	349	Other and unspecified disorders of the nervous system	neurological	398131	2951	1.125	1.085	1.168	3.542e-10	*
SUI	350	Abnormal movement	neurological	296680	68239	1.083	1.074	1.092	1.615e-73	*
SUI	350.1	Abnormal involuntary movements	neurological	372381	16422	1.077	1.06	1.094	6.376e-20	*
SUI	350.2	Abnormality of gait	neurological	319262	52194	1.082	1.072	1.093	7.767e-59	*
SUI	350.3	Lack of coordination	neurological	395417	4239	1.058	1.026	1.091	0.0003163
SUI	350.5	Abnormal reflex	neurological	405241	192	1.124	0.9733	1.299	0.1113
SUI	350.6	Disturbances of sensation of smell and taste	neurological	403245	1252	0.9859	0.9316	1.043	0.6224
SUI	351	Other peripheral nerve disorders	neurological	304563	69650	1.065	1.056	1.074	1.043e-48	*
SUI	352	Disorders of other cranial nerves	neurological	394708	5665	1.051	1.023	1.08	0.0002495
SUI	352.1	Trigeminal nerve disorders [CN5]	neurological	400857	2158	1.091	1.045	1.139	7.693e-05
SUI	352.2	Facial nerve disorders [CN7]	neurological	400387	3281	1.033	0.9975	1.07	0.06886
SUI	353	Nerve root and plexus disorders	neurological	392664	5324	1.086	1.057	1.117	4.357e-09	*
SUI	353.1	Nerve plexus lesions	neurological	403684	1079	1.019	0.9587	1.083	0.5467
SUI	353.2	Nerve root lesions	neurological	397845	2953	1.093	1.054	1.135	2.207e-06	*
SUI	355	Complex regional/central pain syndrome	neurological	401334	1945	1.081	1.033	1.131	0.0008334
SUI	355.1	Chronic pain syndrome	neurological	371642	21100	1.119	1.104	1.135	2.848e-54	*
SUI	356	Hereditary and idiopathic peripheral neuropathy	neurological	350160	31572	1.063	1.051	1.076	2.976e-24	*
SUI	357	Inflammatory and toxic neuropathy	neurological	381548	10701	1.058	1.037	1.079	1.876e-08	*
SUI	358	Myoneural disorders	neurological	404668	1048	1.026	0.9643	1.091	0.4208
SUI	358.1	Myasthenia gravis	neurological	405063	911	1.013	0.9484	1.083	0.6942
SUI	359	Muscular dystrophies and other myopathies	neurological	402644	1413	1.073	1.017	1.132	0.009444
SUI	359.1	Muscular dystrophies	neurological	405758	280	0.9719	0.8626	1.095	0.6391
SUI	359.2	Myopathy	neurological	402997	1205	1.072	1.012	1.136	0.01767
SUI	634	Miscarriage; stillbirth	pregnancy complications	405095	414	0.893	0.8085	0.9863	0.02562
SUI	634.1	Missed abortion/Hydatidiform mole	pregnancy complications	405551	145	0.786	0.6658	0.9279	0.004461
SUI	635	Hemorrhage during pregnancy; childbirth and postpartum	pregnancy complications	405967	106	0.9958	0.8194	1.21	0.9663
SUI	636	Early or threatened labor; hemorrhage in early pregnancy	pregnancy complications	405405	483	1.072	0.9758	1.177	0.1478
SUI	636.1	Threatened premature labor	pregnancy complications	406006	119	1.129	0.939	1.358	0.1967
SUI	636.3	Hemorrhage in early pregnancy	pregnancy complications	405781	228	1.055	0.9229	1.207	0.4319
SUI	642	Hypertension complicating pregnancy, childbirth, and the puerperium	pregnancy complications	405812	228	1.055	0.9238	1.204	0.4313
SUI	646	Other complications of pregnancy NEC	pregnancy complications	405513	334	1.004	0.8989	1.122	0.9387
SUI	649	Other conditions or status of the mother complicating pregnancy, childbirth, or the puerperium	pregnancy complications	405273	470	0.9543	0.8687	1.048	0.3287
SUI	649.1	Diabetes or abnormal glucose tolerance complicating pregnancy	pregnancy complications	405866	228	0.9219	0.8076	1.052	0.2284
SUI	653	Problems associated with amniotic cavity and membranes	pregnancy complications	405948	109	0.7914	0.6527	0.9594	0.01724
SUI	654	Other and unspecified complications of birth; puerperium affecting management of mother	pregnancy complications	405920	189	0.888	0.7656	1.03	0.1165
SUI	654.1	Abnormality of organs and soft tissues of pelvis complicating pregnancy, childbirth, or the puerperium	pregnancy complications	405913	219	0.9727	0.8487	1.115	0.6907
SUI	655	Known or suspected fetal abnormality affecting management of mother	pregnancy complications	405261	598	0.9995	0.9185	1.088	0.9899
SUI	656	Other perinatal conditions of fetus or newborn	pregnancy complications	404209	675	1.011	0.9351	1.092	0.7909
SUI	464	Acute sinusitis	respiratory	347734	21960	1.069	1.054	1.084	6.451e-21	*
SUI	465	Acute upper respiratory infections of multiple or unspecified sites	respiratory	275781	64081	1.081	1.071	1.091	1.065e-66	*
SUI	465.2	Acute pharyngitis	respiratory	363780	11920	1.079	1.059	1.099	1.484e-15	*
SUI	465.4	Acute laryngitis and tracheitis	respiratory	402374	546	1.087	0.9977	1.184	0.05642
SUI	470	Septal Deviations/Turbinate Hypertrophy	respiratory	385006	12251	1.053	1.034	1.073	3.244e-08	*
SUI	471	Nasal polyps	respiratory	399859	3469	0.9901	0.9569	1.024	0.5658
SUI	472	Chronic pharyngitis and nasopharyngitis	respiratory	366492	17938	1.035	1.019	1.051	1.105e-05
SUI	473	Diseases of the larynx and vocal cords	respiratory	379218	16118	1.091	1.074	1.109	2.403e-26	*
SUI	473.1	Chronic laryngitis	respiratory	403145	774	1.117	1.04	1.201	0.002565
SUI	473.3	Paralysis/spasm of vocal cords or larynx	respiratory	403993	1193	1.113	1.051	1.179	0.0002828
SUI	473.4	Voice disturbance	respiratory	383651	13020	1.1	1.08	1.12	1.374e-25	*
SUI	474	Acute and chronic tonsillitis	respiratory	399960	2281	1.048	1.005	1.093	0.02955
SUI	474.1	Acute tonsillitis	respiratory	403126	631	0.9715	0.8972	1.052	0.4759
SUI	474.2	Chronic tonsillitis and adenoiditis	respiratory	402663	1495	1.061	1.008	1.118	0.02411
SUI	475	Chronic sinusitis	respiratory	340947	32086	1.044	1.032	1.056	7.804e-13	*
SUI	475.9	Postnasal drip	respiratory	400233	1218	0.9792	0.9245	1.037	0.4734
SUI	476	Allergic rhinitis	respiratory	286826	77769	1.03	1.022	1.038	8.938e-13	*
SUI	477	Epistaxis or throat hemorrhage	respiratory	389369	7706	1.046	1.022	1.071	0.0001197
SUI	478	Throat pain	respiratory	395961	1698	1.089	1.037	1.143	0.0006044
SUI	479	Other upper respiratory disease	respiratory	364277	13675	1.034	1.016	1.052	0.0001597
SUI	480	Pneumonia	respiratory	346552	36031	1.115	1.103	1.128	1.817e-82	*
SUI	480.1	Bacterial pneumonia	respiratory	385014	9635	1.127	1.104	1.151	4.773e-30	*
SUI	480.11	Pneumococcal pneumonia	respiratory	400065	1675	1.127	1.073	1.183	1.608e-06	*
SUI	480.12	Pseudomonal pneumonia	respiratory	405452	293	1.067	0.9498	1.199	0.2736
SUI	480.13	MRSA pneumonia	respiratory	405607	155	1.235	1.052	1.45	0.009994
SUI	480.2	Viral pneumonia	respiratory	404053	528	1.103	1.011	1.203	0.02696
SUI	480.3	Pneumonia due to fungus (mycoses)	respiratory	402522	980	1.102	1.034	1.175	0.002791
SUI	480.5	Bronchopneumonia and lung abscess	respiratory	402158	1056	1.102	1.037	1.172	0.001897
SUI	481	Influenza	respiratory	388838	4222	1.087	1.054	1.121	1.371e-07	*
SUI	483	Acute bronchitis and bronchiolitis	respiratory	330120	29736	1.105	1.091	1.118	4.143e-58	*
SUI	495	Asthma	respiratory	360910	31223	1.049	1.037	1.062	2.271e-15	*
SUI	495.1	Chronic obstructive asthma	respiratory	398076	3524	1.109	1.072	1.147	2.022e-09	*
SUI	495.11	Chronic obstructive asthma with exacerbation	respiratory	403234	946	1.138	1.066	1.214	9.869e-05
SUI	495.2	Asthma with exacerbation	respiratory	398171	3512	1.046	1.012	1.082	0.008734
SUI	496	Chronic airway obstruction	respiratory	290149	87268	1.143	1.134	1.152	2.592e-238	*
SUI	496.1	Emphysema	respiratory	386023	9385	1.124	1.1	1.147	7.401e-28	*
SUI	496.2	Chronic bronchitis	respiratory	365188	23154	1.164	1.148	1.18	2.357e-105	*
SUI	496.21	Obstructive chronic bronchitis	respiratory	371550	20157	1.173	1.156	1.19	1.976e-102	*
SUI	496.3	Bronchiectasis	respiratory	402972	1515	1.085	1.03	1.142	0.001928
SUI	497	Bronchitis	respiratory	355010	17070	1.117	1.099	1.134	2.191e-43	*
SUI	498	Acute bronchospasm	respiratory	401986	577	1.068	0.9829	1.16	0.1205
SUI	500	Lung disease due to external agents	respiratory	400675	2594	1.056	1.015	1.099	0.006437
SUI	500.1	Extrinsic allergic alveolitis	respiratory	405391	375	0.9937	0.8965	1.101	0.9039
SUI	500.2	Pneumoconiosis	respiratory	403103	1766	1.073	1.023	1.126	0.003706
SUI	501	Pneumonitis due to inhalation of food or vomitus	respiratory	398374	2751	1.128	1.086	1.172	6.366e-10	*
SUI	502	Postinflammatory pulmonary fibrosis	respiratory	395283	4768	1.071	1.04	1.103	3.723e-06	*
SUI	503	Pulmonary congestion and hypostasis	respiratory	398263	1807	1.109	1.058	1.162	1.676e-05
SUI	504	Other alveolar and parietoalveolar pneumonopathy	respiratory	399612	3631	1.068	1.033	1.104	0.0001134
SUI	504.1	Idiopathic fibrosing alveolitis	respiratory	402661	1884	1.078	1.029	1.128	0.001489
SUI	505	Other pulmonary inflamation or edema	respiratory	402043	1089	1.082	1.018	1.149	0.01083
SUI	506	Empyema and pneumothorax	respiratory	399218	3592	1.098	1.062	1.135	4.74e-08	*
SUI	507	Pleurisy; pleural effusion	respiratory	377063	14171	1.074	1.056	1.092	3.577e-16	*
SUI	508	Pulmonary collapse; interstitial and compensatory emphysema	respiratory	383908	6672	1.08	1.054	1.107	9.871e-10	*
SUI	509	Respiratory failure, insufficiency, arrest	respiratory	364875	26086	1.128	1.114	1.143	2.404e-75	*
SUI	509.1	Respiratory failure	respiratory	375352	19642	1.134	1.118	1.151	9.613e-64	*
SUI	509.2	Respiratory insufficiency	respiratory	401365	1562	1.12	1.065	1.178	1.058e-05
SUI	509.3	Pulmonary insufficiency or respiratory failure following trauma and surgery	respiratory	401142	1609	1.097	1.044	1.154	0.0002654
SUI	509.8	Dependence on respirator [Ventilator] or supplemental oxygen	respiratory	391339	7413	1.112	1.086	1.138	9.506e-19	*
SUI	510	Other diseases of lung	respiratory	367682	17806	1.068	1.052	1.085	3.383e-17	*
SUI	510.2	Lung transplant	respiratory	405722	195	1.058	0.9176	1.221	0.4362
SUI	512	Other symptoms of respiratory system	respiratory	192666	147195	1.096	1.088	1.104	8.45e-145	*
SUI	512.1	Wheezing	respiratory	391125	3371	1.081	1.045	1.119	9.32e-06
SUI	512.2	Painful respiration	respiratory	378930	6646	1.127	1.1	1.155	2.229e-21	*
SUI	512.3	Abnormal chest sounds	respiratory	404746	152	1.036	0.8813	1.218	0.667
SUI	512.7	Shortness of breath	respiratory	281517	73825	1.104	1.095	1.114	1.234e-119	*
SUI	512.8	Cough	respiratory	284677	59275	1.064	1.054	1.073	1.692e-40	*
SUI	512.9	Other dyspnea	respiratory	291869	59784	1.08	1.071	1.09	2.942e-63	*
SUI	513	Respiratory abnormalities	respiratory	382199	8671	1.11	1.086	1.134	5.301e-21	*
SUI	513.3	Hypoventilation	respiratory	395884	3077	1.063	1.026	1.102	0.0008754
SUI	513.31	Apnea	respiratory	401364	1198	1.02	0.9629	1.081	0.4985
SUI	513.32	Orthopnea	respiratory	403863	444	1.093	0.9943	1.201	0.06557
SUI	513.4	Hyperventilation	respiratory	404415	213	1.084	0.9449	1.243	0.2503
SUI	513.8	Disorders of diaphragm	respiratory	402513	1361	1.113	1.054	1.175	0.0001059
SUI	514	Abnormal findings examination of lungs	respiratory	348093	29540	1.075	1.062	1.088	1.712e-31	*
SUI	514.1	Abnormal results of function study of pulmonary system	respiratory	402711	499	0.9434	0.8627	1.032	0.2019
SUI	514.2	Solitary pulmonary nodule	respiratory	370753	19377	1.06	1.045	1.076	7.762e-15	*
SUI	516	Abnormal sputum	respiratory	394892	4465	1.129	1.095	1.163	3.168e-15	*
SUI	516.1	Hemoptysis	respiratory	396661	4189	1.133	1.098	1.169	2.944e-15	*
SUI	519	Other diseases of respiratory system, not elsewhere classified	respiratory	369413	14265	1.111	1.092	1.13	2.012e-33	*
SUI	519.1	Tracheostomy complications	respiratory	405718	260	1.115	0.9855	1.262	0.08391
SUI	519.2	Respiratory complications	respiratory	403583	431	0.9391	0.8531	1.034	0.1994
SUI	519.8	Other diseases of respiratory system, NEC	respiratory	392602	3598	1.088	1.052	1.125	8.398e-07	*
SUI	519.9	Symptoms involving respiratory system and other chest symptoms	respiratory	390445	5236	1.121	1.091	1.153	6.474e-16	*
SUI	360	Disorders of the globe	sense organs	402843	1145	1.023	0.9643	1.085	0.4519
SUI	360.2	Progressive myopia	sense organs	404407	569	0.9697	0.8918	1.054	0.4709
SUI	360.3	Hypotony of eye	sense organs	405681	245	0.9881	0.8698	1.123	0.8546
SUI	361	Retinal detachments and defects	sense organs	389110	11244	1.003	0.9843	1.023	0.7371
SUI	361.1	Retinal detachment with retinal defect	sense organs	399744	4264	1.004	0.9732	1.035	0.8216
SUI	361.2	Retinoschisis and retinal cysts	sense organs	403983	1461	1.018	0.966	1.073	0.5059
SUI	362	Other retinal disorders	sense organs	296481	76873	1.035	1.026	1.044	1.219e-15	*
SUI	362.2	Degeneration of macula and posterior pole of retina	sense organs	335014	50364	1.029	1.019	1.039	2.333e-08	*
SUI	362.21	Macular degeneration, dry	sense organs	373166	23089	1.04	1.026	1.055	2.822e-08	*
SUI	362.22	Macular degeneration, wet	sense organs	397127	6245	1.043	1.016	1.07	0.001584
SUI	362.23	Cystoid macular degeneration of retina	sense organs	395880	5822	1.026	0.9993	1.054	0.05599
SUI	362.26	Macular puckering of retina	sense organs	378856	16849	1.018	1.002	1.034	0.02928
SUI	362.27	Drusen (degenerative) of retina	sense organs	388345	7210	1.027	1.003	1.052	0.02904
SUI	362.29	Macular degeneration (senile) of retina NOS	sense organs	388065	9963	1.034	1.013	1.056	0.001688
SUI	362.3	Other nondiabetic retinopathy	sense organs	382322	10980	1.039	1.019	1.06	9.38e-05
SUI	362.31	Separation of retinal layers	sense organs	403008	1487	0.9967	0.9462	1.05	0.9021
SUI	362.4	Retinal vascular changes and abnomalities	sense organs	388165	10364	1.04	1.019	1.061	0.0001259
SUI	362.5	Toxic maculopathy of retina	sense organs	405381	246	0.9705	0.8546	1.102	0.6447
SUI	362.6	Peripheral retinal degenerations	sense organs	390880	6486	1.028	1.003	1.054	0.02891
SUI	362.7	Hereditary retinal dystrophies	sense organs	401604	1498	0.9807	0.9313	1.033	0.4594
SUI	362.8	Retinal hemorrhage/ischemia	sense organs	393386	4542	1.016	0.9863	1.047	0.2916
SUI	362.9	Retinal edema	sense organs	397076	4620	1.005	0.9757	1.035	0.7399
SUI	363	Chorioretinal inflammations, scars, and other disorders of choroid	sense organs	389498	7705	1.049	1.025	1.073	4.786e-05
SUI	363.3	Chorioretinal scars	sense organs	391755	6736	1.051	1.026	1.077	6.915e-05
SUI	363.4	Choroidal degenerations	sense organs	405292	238	1.14	1.001	1.298	0.04754
SUI	364	Corneal opacity and other disorders of cornea	sense organs	386660	9849	0.9908	0.9708	1.011	0.375
SUI	364.1	Corneal opacity	sense organs	391508	6966	1.019	0.9944	1.044	0.1327
SUI	364.2	Corneal edema	sense organs	403048	1544	1.042	0.9902	1.097	0.1136
SUI	364.4	Corneal degenerations	sense organs	399442	2458	0.9701	0.9317	1.01	0.141
SUI	364.41	Keratoconus	sense organs	405508	506	0.962	0.8803	1.051	0.3929
SUI	364.5	Corneal dystrophy	sense organs	397390	5025	0.9813	0.9539	1.01	0.1936
SUI	364.51	Fuchs' dystrophy	sense organs	400931	2952	0.9745	0.9392	1.011	0.1707
SUI	364.9	Cornea replaced by transplant	sense organs	404983	1011	1.016	0.9542	1.082	0.6173
SUI	365	Glaucoma	sense organs	317559	70848	1.02	1.012	1.029	2.828e-06	*
SUI	365.1	Open-angle glaucoma	sense organs	342715	48672	1.022	1.012	1.032	1.243e-05
SUI	365.11	Primary open angle glaucoma	sense organs	383078	17329	1.034	1.018	1.051	2.619e-05
SUI	365.2	Primary angle-closure glaucoma	sense organs	396298	6050	1.054	1.027	1.082	7.344e-05
SUI	365.5	Pseudoexfoliation glaucoma	sense organs	404818	947	0.9745	0.9129	1.04	0.4379
SUI	366	Cataract	sense organs	164659	204225	1.07	1.062	1.078	9.307e-70	*
SUI	366.1	Nonsenile Cataract	sense organs	395693	3923	1.124	1.089	1.161	8.206e-13	*
SUI	366.2	Senile cataract	sense organs	192882	175298	1.059	1.052	1.067	1.587e-54	*
SUI	366.3	Traumatic cataract	sense organs	404786	545	1.041	0.9552	1.133	0.3629
SUI	367	Disorders of refraction and accommodation; blindness and low vision	sense organs	124863	249315	1.069	1.062	1.077	1.371e-75	*
SUI	367.1	Myopia	sense organs	304150	55928	1.017	1.008	1.027	0.0002456
SUI	367.2	Astigmatism	sense organs	249857	95330	1.037	1.03	1.045	6.895e-21	*
SUI	367.8	Hypermetropia	sense organs	293224	64406	1.04	1.031	1.049	4.709e-18	*
SUI	367.9	Blindness and low vision	sense organs	368650	16571	1.062	1.045	1.079	2.312e-13	*
SUI	368	Visual disturbances	sense organs	315981	42939	1.06	1.049	1.071	3.559e-28	*
SUI	368.1	Amblyopia	sense organs	397202	5497	1.028	1	1.056	0.04606
SUI	368.2	Diplopia and disorders of binocular vision	sense organs	389328	8058	1.054	1.03	1.078	5.441e-06	*
SUI	368.3	Anisometropia	sense organs	395936	3024	0.9979	0.9622	1.035	0.9089
SUI	368.4	Visual field defects	sense organs	387950	7877	1.075	1.051	1.1	4.136e-10	*
SUI	368.5	Color vision deficiencies	sense organs	405308	242	0.9219	0.8108	1.048	0.2144
SUI	368.7	Disorders of accommodation	sense organs	405274	254	1.051	0.9274	1.191	0.4368
SUI	368.9	Subjective visual disturbances	sense organs	380234	8330	1.049	1.026	1.072	2.536e-05
SUI	368.91	Psychophysical visual disturbances	sense organs	404234	554	1.063	0.9764	1.157	0.1589
SUI	369	Infection of the eye	sense organs	371434	12317	1.043	1.024	1.062	7.646e-06
SUI	369.2	Eye infection, viral	sense organs	400043	2624	1.036	0.9958	1.077	0.08049
SUI	369.5	Conjunctivitis, infectious	sense organs	377273	8461	1.039	1.016	1.062	0.00071
SUI	370	Keratitis	sense organs	384337	8243	1.035	1.012	1.058	0.002474
SUI	370.1	Corneal ulcer	sense organs	404141	1238	1.059	1	1.121	0.04864
SUI	370.2	Superficial keratitis	sense organs	400250	1529	1.005	0.955	1.058	0.8437
SUI	370.3	Keratoconjunctivitis	sense organs	393216	4159	1.021	0.9895	1.053	0.1964
SUI	370.31	Keratoconjunctivitis sicca	sense organs	395768	3161	1.026	0.99	1.063	0.1592
SUI	371	Inflammation of the eye	sense organs	319441	47977	1.042	1.031	1.052	4.99e-16	*
SUI	371.1	Uveitis, noninfectious or NOS	sense organs	399646	3843	1.022	0.9893	1.056	0.1897
SUI	371.2	Conjunctivitis, noninfectious	sense organs	386355	7759	1.037	1.014	1.061	0.001788
SUI	371.21	Allergic conjunctivitis	sense organs	388070	6982	1.038	1.013	1.063	0.002349
SUI	371.3	Inflammation of eyelids	sense organs	335718	37189	1.04	1.029	1.052	1.957e-12	*
SUI	371.33	Noninfectious dermatoses of eyelid	sense organs	405669	122	1.024	0.8553	1.225	0.7983
SUI	372	Disorders of conjunctiva	sense organs	382261	8693	1.047	1.025	1.07	3.097e-05
SUI	374	Other disorders of eyelids	sense organs	357633	30285	1.05	1.037	1.062	3.845e-15	*
SUI	374.1	Ectropion or entropion	sense organs	393968	6969	1.053	1.028	1.079	2.671e-05
SUI	374.2	Lagophthalmos	sense organs	404098	948	1.071	1.003	1.143	0.03893
SUI	374.3	Ptosis of eyelid	sense organs	389974	9808	1.045	1.023	1.066	2.949e-05
SUI	374.6	Dermatochalasis	sense organs	383892	15240	1.052	1.035	1.07	2.018e-09	*
SUI	375	Disorders of lacrimal system	sense organs	401287	2037	0.9839	0.9412	1.029	0.4731
SUI	375.1	Dry eyes	sense organs	291928	69471	1.062	1.053	1.071	1.887e-42	*
SUI	375.2	Epiphora	sense organs	402345	1556	0.9821	0.9335	1.033	0.4848
SUI	376	Disorders of the orbit	sense organs	405229	287	1.079	0.9593	1.214	0.2042
SUI	377	Disorders of optic nerve and visual pathways	sense organs	387903	9539	1.028	1.007	1.05	0.00805
SUI	377.1	Optic atrophy	sense organs	397157	4213	1.024	0.9927	1.056	0.1345
SUI	377.3	Optic neuritis/neuropathy	sense organs	398453	3742	1.033	1	1.068	0.04974
SUI	378	Strabismus and other disorders of binocular eye movements	sense organs	383230	13442	1.037	1.019	1.056	4.229e-05
SUI	378.1	Strabismus (not specified as paralytic)	sense organs	389766	9071	1.028	1.006	1.05	0.01165
SUI	378.2	Nystagmus and other irregular eye movements	sense organs	404325	719	1.03	0.9557	1.109	0.4431
SUI	378.5	Paralytic strabismus	sense organs	402876	2016	1.062	1.015	1.11	0.008688
SUI	379	Other disorders of eye	sense organs	314054	52944	1.032	1.023	1.042	6.474e-11	*
SUI	379.1	Scleritis and episcleritis	sense organs	404438	913	1.068	0.9995	1.141	0.05163
SUI	379.2	Disorders of vitreous body	sense organs	336820	39161	1.023	1.012	1.035	2.61e-05
SUI	379.3	Aphakia and other disorders of lens	sense organs	390718	6565	1.061	1.035	1.088	3.174e-06	*
SUI	379.4	Anomalies of pupillary function	sense organs	401945	1586	1.04	0.989	1.093	0.1262
SUI	379.5	Disorders of iris and ciliary body	sense organs	397514	3845	1.028	0.9948	1.061	0.09957
SUI	379.51	Pigmentary iris degeneration	sense organs	404223	1245	1.027	0.9701	1.087	0.3628
SUI	379.9	Pain, swelling or discharge of eye	sense organs	389490	3168	1.049	1.012	1.087	0.008296
SUI	380	Disorders of external ear	sense organs	394935	2820	1.052	1.013	1.092	0.008479
SUI	380.1	Otitis externa	sense organs	376486	12733	1.06	1.042	1.08	1.644e-10	*
SUI	380.4	Impacted cerumen	sense organs	317879	47458	0.9943	0.9843	1.004	0.2705
SUI	381	Otitis media and Eustachian tube disorders	sense organs	357874	20732	1.054	1.039	1.069	8.09e-13	*
SUI	381.1	Otitis media	sense organs	368189	14457	1.061	1.043	1.079	8.584e-12	*
SUI	381.11	Suppurative and unspecified otitis media	sense organs	376865	9585	1.063	1.042	1.086	5.709e-09	*
SUI	381.2	Eustachian tube disorders	sense organs	390741	5826	1.041	1.014	1.069	0.002945
SUI	381.3	Mastoiditis & related conditions	sense organs	403657	1146	1.023	0.9642	1.085	0.4532
SUI	381.9	Otorrhea	sense organs	403377	861	1.015	0.9481	1.086	0.6694
SUI	382	Otalgia	sense organs	382402	6139	1.056	1.029	1.083	3.385e-05
SUI	383	Otosclerosis	sense organs	405194	478	0.9202	0.8398	1.008	0.07473
SUI	384	Other disorders of tympanic membrane	sense organs	400207	2924	1.066	1.027	1.106	0.0007569
SUI	384.1	Myringitis	sense organs	405589	201	1.033	0.8972	1.189	0.654
SUI	384.4	Perforation of tympanic membrane	sense organs	401442	2497	1.072	1.03	1.116	0.0006932
SUI	385	Other disorders of middle ear and mastoid	sense organs	402754	1611	1.032	0.9819	1.085	0.2142
SUI	385.3	Cholesteatoma	sense organs	404203	1257	1.037	0.9805	1.097	0.2022
SUI	385.5	Tympanosclerosis and middle ear disease related to otitis media	sense organs	405394	203	1.039	0.9033	1.196	0.5889
SUI	386	Vertiginous syndromes and other disorders of vestibular system	sense organs	377357	13662	1.058	1.04	1.077	1.595e-10	*
SUI	386.1	Meniere's disease	sense organs	403415	1787	1.021	0.9736	1.07	0.3942
SUI	386.2	Peripheral or central vertigo	sense organs	381828	10975	1.063	1.042	1.083	8.043e-10	*
SUI	386.21	Central origin vertigo	sense organs	403478	692	1.05	0.9735	1.133	0.2052
SUI	386.3	Labyrinthitis	sense organs	402872	686	1.149	1.065	1.24	0.0003471
SUI	386.9	Dizziness and giddiness (Light-headedness and vertigo)	sense organs	310384	51206	1.095	1.085	1.106	1.372e-76	*
SUI	388	Other disorders of ear	sense organs	396163	2266	1.075	1.03	1.121	0.0008178
SUI	389	Hearing loss	sense organs	164877	209433	0.9983	0.9914	1.005	0.6202
SUI	389.1	Sensorineural hearing loss	sense organs	194586	167076	1.001	0.9941	1.009	0.7045
SUI	389.2	Conductive hearing loss	sense organs	392883	5312	1.012	0.9841	1.04	0.4116
SUI	389.3	Degenerative and vascular disorders of ear	sense organs	400956	1763	1.024	0.9762	1.074	0.3326
SUI	389.4	Tinnitus	sense organs	285676	65281	1.006	0.9975	1.015	0.1613
SUI	389.5	Disorders of acoustic nerve	sense organs	403389	778	1.026	0.9551	1.102	0.4832
SUI	760	Back pain	symptoms	175305	187780	1.107	1.1	1.115	1.77e-193	*
SUI	761	Cervicalgia	symptoms	300906	69934	1.087	1.078	1.096	8.607e-83	*
SUI	763	Thoracic or lumbosacral neuritis or radiculitis, unspecified	symptoms	347217	36966	1.077	1.065	1.089	2.4e-40	*
SUI	764	Sciatica	symptoms	365017	19742	1.046	1.031	1.062	1.414e-09	*
SUI	765	Cervical radiculitis	symptoms	370824	20026	1.078	1.062	1.093	8.457e-24	*
SUI	766	Neuralgia, neuritis, and radiculitis NOS	symptoms	378967	10337	1.099	1.078	1.121	1.296e-20	*
SUI	767	Cervicocranial/Cervicobrachial syndrome	symptoms	405123	507	1.076	0.9848	1.177	0.1048
SUI	769	Nonallopathic lesions NEC	symptoms	390404	13434	1.031	1.013	1.05	0.0005853
SUI	770	Myalgia and myositis unspecified	symptoms	360152	23159	1.065	1.05	1.079	4.248e-19	*
SUI	771	Musculoskeletal symptoms referable to limbs	symptoms	400286	1158	1.104	1.041	1.171	0.000915
SUI	771.1	Swelling of limb	symptoms	373794	8303	1.064	1.04	1.088	4.935e-08	*
SUI	771.2	Cramp of limb	symptoms	393552	3762	1.083	1.048	1.119	1.725e-06	*
SUI	772	Symptoms of the muscles	symptoms	400033	1604	1.026	0.9763	1.079	0.3079
SUI	772.1	Muscular wasting and disuse atrophy	symptoms	402622	1285	1.01	0.9549	1.068	0.7332
SUI	772.2	Spasm of muscle	symptoms	378014	9250	1.061	1.039	1.083	3.753e-08	*
SUI	772.3	Muscle weakness	symptoms	351840	29309	1.083	1.07	1.096	1.237e-37	*
SUI	772.4	Rhabdomyolysis	symptoms	402563	1593	1.097	1.044	1.154	0.0002822
SUI	772.6	Facial weakness	symptoms	402822	721	1.022	0.9491	1.101	0.5587
SUI	780	Hypothermia/Chills	symptoms	403105	319	1.079	0.9645	1.207	0.1843
SUI	781	Symptoms involving nervous and musculoskeletal systems	symptoms	387416	5648	1.095	1.066	1.125	2.937e-11	*
SUI	781.2	Abnormal posture	symptoms	404666	703	0.9943	0.922	1.072	0.8811
SUI	782.3	Edema	symptoms	313055	54248	1.059	1.049	1.069	7.86e-33	*
SUI	782.6	Pallor and flushing	symptoms	403460	597	1.024	0.9437	1.111	0.569
SUI	783	Fever of unknown origin	symptoms	371356	11856	1.099	1.079	1.12	1.963e-23	*
SUI	783.1	Postprocedural fever	symptoms	404695	210	0.9498	0.8272	1.091	0.4649
SUI	785	Abdominal pain	symptoms	277041	76904	1.107	1.098	1.116	1.196e-129	*
SUI	788	Syncope and collapse	symptoms	353992	29303	1.116	1.103	1.13	1.441e-70	*
SUI	789	Nausea and vomiting	symptoms	348260	25108	1.133	1.118	1.148	3.686e-77	*
SUI	789.1	Persistent vomiting	symptoms	405555	176	0.9977	0.8586	1.159	0.9757
SUI	790	Nonspecific findings on examination of blood	symptoms	399745	1270	1.085	1.025	1.147	0.004539
SUI	790.1	Elevated sedimentation rate	symptoms	404818	370	0.9674	0.8717	1.074	0.5335
SUI	790.6	Other abnormal blood chemistry	symptoms	346941	22258	1.04	1.025	1.054	3.957e-08	*
SUI	790.8	Elevated C-reactive protein (CRP)	symptoms	405117	232	0.8766	0.7689	0.9993	0.04879
SUI	791	Gangrene	symptoms	403106	1651	1.015	0.9659	1.066	0.5634
SUI	794	Abnormal results of other function studies (bladder, pancreas, placenta, spleen, etc)	symptoms	398511	920	0.9674	0.9057	1.033	0.3249
SUI	795	Other and nonspecific abnormal cytological, histological and immunological findings	symptoms	405560	134	0.9566	0.8048	1.137	0.6142
SUI	795.8	Abnormal tumor markers	symptoms	405733	141	1.055	0.8925	1.248	0.5289
SUI	797	Shock	symptoms	401759	1641	1.064	1.013	1.118	0.01298
SUI	797.1	Cardiogenic shock	symptoms	404133	773	1.057	0.9835	1.135	0.1322
SUI	798	Malaise and fatigue	symptoms	297918	57027	1.081	1.071	1.091	1.782e-61	*
SUI	798.1	Chronic fatigue syndrome	symptoms	396426	3122	1.049	1.012	1.088	0.008665

### Sheet: Table S3
Ancestry	Phecode	Description	Group	N (controls)	N (cases)	OR	95% CI (lower bound)	95% CI (upper bound)	P	P < .05 (FDR corrected)
AFR	394	Rheumatic disease of the heart valves	circulatory system	108542	1240	1	0.9451	1.059	0.9879
AFR	394.1	Mitral valve stenosis and aortic valve stenosis	circulatory system	111401	242	0.9164	0.8062	1.042	0.1817
AFR	394.2	Mitral valve disease	circulatory system	111879	163	1.047	0.8964	1.224	0.5603
AFR	394.7	Disease of tricuspid valve	circulatory system	110516	323	0.9607	0.86	1.073	0.4776
AFR	395	Heart valve disorders	circulatory system	102582	5238	1.021	0.9929	1.051	0.1431
AFR	395.1	Nonrheumatic mitral valve disorders	circulatory system	106662	2332	0.9802	0.9402	1.022	0.3465
AFR	395.2	Nonrheumatic aortic valve disorders	circulatory system	108304	2040	1.027	0.9824	1.074	0.2372
AFR	395.3	Nonrheumatic tricuspid valve disorders	circulatory system	110549	335	1.013	0.9086	1.129	0.8178
AFR	395.6	Heart valve replaced	circulatory system	111256	792	1.033	0.9622	1.109	0.3701
AFR	396	Abnormal heart sounds	circulatory system	104362	2997	1.038	1.001	1.077	0.04594
AFR	401	Hypertension	circulatory system	21874	85707	0.9986	0.9815	1.016	0.8775
AFR	401.1	Essential hypertension	circulatory system	22198	85291	1	0.9832	1.018	0.9741
AFR	401.2	Hypertensive heart and/or renal disease	circulatory system	85095	19063	1.004	0.9875	1.021	0.64
AFR	401.21	Hypertensive heart disease	circulatory system	99181	7078	1.015	0.9902	1.04	0.2393
AFR	401.3	Other hypertensive complications	circulatory system	105602	2839	1.002	0.9649	1.041	0.9101
AFR	411	Ischemic Heart Disease	circulatory system	78446	23902	1.032	1.017	1.049	5.381e-05	*
AFR	411.1	Unstable angina (intermediate coronary syndrome)	circulatory system	105530	2972	1.079	1.04	1.12	5.499e-05	*
AFR	411.2	Myocardial infarction	circulatory system	101593	6781	1.045	1.019	1.071	0.0006751	*
AFR	411.3	Angina pectoris	circulatory system	98842	6514	1.03	1.004	1.057	0.02321
AFR	411.4	Coronary atherosclerosis	circulatory system	87221	18323	1.029	1.012	1.046	0.0009639	*
AFR	411.8	Other chronic ischemic heart disease, unspecified	circulatory system	97401	10171	1.015	0.9941	1.037	0.1584
AFR	411.9	Other acute and subacute forms of ischemic heart disease	circulatory system	110797	319	1.09	0.9748	1.218	0.1308
AFR	414	Other forms of chronic heart disease	circulatory system	103835	4341	1.024	0.9931	1.056	0.1279
AFR	414.2	ASCVD	circulatory system	111369	316	1.107	0.9899	1.238	0.07478
AFR	415	Pulmonary heart disease	circulatory system	103498	5911	1.02	0.9927	1.047	0.1541
AFR	415.1	Acute pulmonary heart disease	circulatory system	108358	3087	1.033	0.9959	1.071	0.0824
AFR	415.11	Pulmonary embolism and infarction, acute	circulatory system	108458	3039	1.034	0.9964	1.072	0.07687
AFR	415.2	Chronic pulmonary heart disease	circulatory system	106717	2882	1.001	0.9637	1.039	0.97
AFR	415.21	Primary pulmonary hypertension	circulatory system	111005	524	0.9904	0.908	1.08	0.8269
AFR	416	Cardiomegaly	circulatory system	103350	3114	1.002	0.9664	1.039	0.9093
AFR	418	Nonspecific chest pain	circulatory system	58362	38332	1.035	1.021	1.048	4.535e-07	*
AFR	418.1	Precordial pain	circulatory system	109682	541	1.098	1.008	1.196	0.03226
AFR	420	Carditis	circulatory system	108415	1749	1.038	0.9891	1.089	0.131
AFR	420.2	Pericarditis	circulatory system	110104	1049	1.074	1.01	1.142	0.02372
AFR	420.21	Acute pericarditis	circulatory system	111847	222	1.075	0.941	1.228	0.2866
AFR	420.3	Endocarditis	circulatory system	110645	652	0.9865	0.9123	1.067	0.7337
AFR	425	Cardiomyopathy	circulatory system	103304	6178	0.9932	0.9675	1.02	0.6103
AFR	425.1	Primary/intrinsic cardiomyopathies	circulatory system	103848	5910	0.995	0.9687	1.022	0.7121
AFR	425.11	Hypertrophic obstructive cardiomyopathy	circulatory system	111913	249	0.9201	0.8113	1.043	0.1944
AFR	425.12	Other hypertrophic cardiomyopathy	circulatory system	111970	207	0.9759	0.8498	1.121	0.7294
AFR	425.2	Secondary/extrinsic cardiomyopathies	circulatory system	110570	671	0.9892	0.9159	1.068	0.7832
AFR	425.8	Other cardiomyopathy	circulatory system	111829	252	1.05	0.9262	1.19	0.447
AFR	426	Cardiac conduction disorders	circulatory system	84227	15195	1.019	1.001	1.037	0.0417
AFR	426.2	Atrioventricular [AV] block	circulatory system	107408	2502	1.007	0.9672	1.049	0.7277
AFR	426.21	First degree AV block	circulatory system	109258	1198	1.027	0.9689	1.088	0.3727
AFR	426.23	Second degree AV block	circulatory system	111453	438	1.009	0.9166	1.11	0.8606
AFR	426.24	Atrioventricular block, complete	circulatory system	111212	759	0.9708	0.9029	1.044	0.4232
AFR	426.25	Other heart block	circulatory system	111695	255	1.058	0.9347	1.199	0.3708
AFR	426.3	Bundle branch block	circulatory system	108305	1790	1.054	1.005	1.105	0.02976
AFR	426.31	Right bundle branch block	circulatory system	110209	872	1.043	0.9751	1.116	0.2198
AFR	426.32	Left bundle branch block	circulatory system	110444	720	1.028	0.9545	1.107	0.4664
AFR	426.7	Abnormal electrocardiogram [ECG] [EKG]	circulatory system	90712	9246	1.011	0.9894	1.034	0.3144
AFR	426.8	Other cardiac conduction disorders	circulatory system	111037	344	1.161	1.042	1.292	0.006567
AFR	426.9	Cardiac pacemaker/device in situ	circulatory system	108032	3583	1.004	0.9705	1.039	0.8175
AFR	426.91	Cardiac pacemaker in situ	circulatory system	109589	1976	0.9991	0.9548	1.045	0.9694
AFR	426.92	Cardiac defibrillator in situ	circulatory system	109677	2296	1.024	0.9824	1.068	0.2589
AFR	427	Cardiac dysrhythmias	circulatory system	68057	28945	1.024	1.009	1.039	0.001338
AFR	427.1	Paroxysmal tachycardia, unspecified	circulatory system	106572	3269	1.023	0.9872	1.059	0.2124
AFR	427.11	Paroxysmal supraventricular tachycardia	circulatory system	109415	1478	1.041	0.9883	1.097	0.1297
AFR	427.12	Paroxysmal ventricular tachycardia	circulatory system	109111	1689	1.015	0.9669	1.066	0.5427
AFR	427.2	Atrial fibrillation and flutter	circulatory system	101484	8079	1.017	0.9933	1.041	0.1623
AFR	427.21	Atrial fibrillation	circulatory system	102170	7512	1.011	0.9864	1.035	0.3943
AFR	427.22	Atrial flutter	circulatory system	107932	2977	1.007	0.9704	1.045	0.711
AFR	427.3	Other specified cardiac dysrhythmias	circulatory system	94037	8170	1.033	1.009	1.057	0.006858
AFR	427.4	Cardiac arrest and ventricular fibrillation	circulatory system	110652	749	1.018	0.9464	1.095	0.6334
AFR	427.41	Ventricular fibrillation and flutter	circulatory system	111711	272	0.937	0.8306	1.057	0.2893
AFR	427.42	Cardiac arrest	circulatory system	111120	513	1.046	0.9581	1.142	0.3143
AFR	427.5	Arrhythmia (cardiac) NOS	circulatory system	96088	7124	1.014	0.9898	1.04	0.2545
AFR	427.6	Premature beats	circulatory system	107034	1894	1.037	0.9905	1.086	0.1199
AFR	427.61	Supraventricular premature beats	circulatory system	110289	436	1.124	1.022	1.236	0.01575
AFR	427.7	Tachycardia NOS	circulatory system	101255	4135	1.018	0.9863	1.05	0.2706
AFR	427.8	Sinoatrial node dysfunction (Bradycardia)	circulatory system	110942	571	1.08	0.9939	1.175	0.0694
AFR	427.9	Palpitations	circulatory system	102160	4784	1.003	0.9735	1.033	0.8626
AFR	428	Congestive heart failure; nonhypertensive	circulatory system	94325	13234	1.021	1.002	1.041	0.03044
AFR	428.1	Congestive heart failure (CHF) NOS	circulatory system	98179	9705	1.015	0.9936	1.037	0.1685
AFR	428.2	Heart failure NOS	circulatory system	109417	1199	1.021	0.9636	1.082	0.4817
AFR	428.3	Heart failure with reduced EF [Systolic or combined heart failure]	circulatory system	102106	7543	1.021	0.9965	1.046	0.09417
AFR	428.4	Heart failure with preserved EF [Diastolic heart failure]	circulatory system	105122	4352	1.028	0.9964	1.06	0.08268
AFR	429	Ill-defined descriptions and complications of heart disease	circulatory system	102951	2656	1.029	0.9897	1.07	0.1493
AFR	429.1	Heart transplant/surgery	circulatory system	111195	439	1.062	0.966	1.167	0.2136
AFR	429.2	Abnormal function study of cardiovascular system	circulatory system	107725	1170	1.072	1.011	1.136	0.02079
AFR	429.3	Symptoms involving cardiovascular system	circulatory system	107920	1056	1.024	0.9625	1.088	0.459
AFR	429.9	Cardiac complications, not elsewhere classified	circulatory system	111445	140	0.9106	0.7698	1.077	0.2746
AFR	430	Intracranial hemorrhage	circulatory system	110560	1153	1.077	1.016	1.143	0.01327
AFR	430.1	Subarachnoid hemorrhage	circulatory system	112004	200	1.046	0.9093	1.204	0.5273
AFR	430.2	Intracerebral hemorrhage	circulatory system	111507	467	1.061	0.967	1.163	0.2123
AFR	430.3	Subdural hemorrhage	circulatory system	111699	462	1.071	0.9764	1.176	0.1457
AFR	433	Cerebrovascular disease	circulatory system	91233	14736	1.032	1.014	1.051	0.000553	*
AFR	433.1	Occlusion and stenosis of precerebral arteries	circulatory system	105265	3055	1.046	1.008	1.085	0.01604
AFR	433.11	Occlusion of cerebral arteries, with cerebral infarction	circulatory system	111376	390	1.111	1.005	1.229	0.03992
AFR	433.12	Cerebral atherosclerosis	circulatory system	111234	346	1.045	0.9383	1.163	0.4238
AFR	433.2	Occlusion of cerebral arteries	circulatory system	103311	6467	1.052	1.025	1.08	0.0001041	*
AFR	433.21	Cerebral artery occlusion, with cerebral infarction	circulatory system	103503	6383	1.053	1.026	1.08	0.0001036	*
AFR	433.3	Cerebral ischemia	circulatory system	100922	6978	1.02	0.9953	1.046	0.112
AFR	433.31	Transient cerebral ischemia	circulatory system	101858	6471	1.02	0.9942	1.047	0.1302
AFR	433.5	Cerebral aneurysm	circulatory system	111775	393	1.039	0.9394	1.148	0.4587
AFR	433.6	Acute, but ill-defined cerebrovascular disease	circulatory system	106423	4195	1.025	0.9935	1.058	0.1195
AFR	433.8	Late effects of cerebrovascular disease	circulatory system	105172	4817	1.025	0.9953	1.056	0.099
AFR	440	Atherosclerosis	circulatory system	102633	4644	1.045	1.014	1.077	0.004022
AFR	440.1	Atherosclerosis of renal artery	circulatory system	111905	152	1.06	0.9027	1.244	0.4786
AFR	440.2	Atherosclerosis of the extremities	circulatory system	105330	3766	1.042	1.008	1.077	0.01551
AFR	440.21	Atherosclerosis of native arteries of the extremities with ulceration or gangrene	circulatory system	110929	880	1.016	0.9499	1.087	0.6407
AFR	440.22	Atherosclerosis of native arteries of the extremities with intermittent claudication	circulatory system	107331	2461	1.033	0.9916	1.076	0.1203
AFR	440.9	Atherosclerosis of aorta	circulatory system	110627	255	1.008	0.89	1.141	0.9034
AFR	441	Vascular insufficiency of intestine	circulatory system	111755	225	1.017	0.8911	1.162	0.7983
AFR	442	Other aneurysm	circulatory system	107339	3008	1.012	0.9753	1.05	0.5273
AFR	442.1	Aortic aneurysm	circulatory system	108478	2384	1.002	0.9611	1.044	0.9407
AFR	442.11	Abdominal aortic aneurysm	circulatory system	109634	1524	1.021	0.9698	1.075	0.4306
AFR	442.2	Aneurysm of iliac artery	circulatory system	111767	378	1.04	0.9386	1.152	0.4537
AFR	442.3	Aneurysm of artery of lower extremity	circulatory system	112045	144	0.9392	0.7967	1.107	0.4552
AFR	442.8	Aneurysm of other specified artery	circulatory system	111790	224	1.023	0.8961	1.169	0.7336
AFR	443	Peripheral vascular disease	circulatory system	98178	8741	1.042	1.019	1.066	0.0003761	*
AFR	443.1	Raynaud's syndrome	circulatory system	111796	370	0.9635	0.869	1.068	0.48
AFR	443.7	Peripheral angiopathy in diseases classified elsewhere	circulatory system	112074	111	0.9595	0.7942	1.159	0.6684
AFR	443.8	Other specified peripheral vascular diseases	circulatory system	110543	634	1.12	1.034	1.213	0.005194
AFR	443.9	Peripheral vascular disease, unspecified	circulatory system	99124	8113	1.044	1.02	1.069	0.0003118	*
AFR	444	Arterial embolism and thrombosis	circulatory system	110378	890	1.105	1.034	1.181	0.003273
AFR	444.1	Arterial embolism and thrombosis of lower extremity artery	circulatory system	111321	441	1.061	0.9649	1.166	0.2228
AFR	446	Polyarteritis nodosa and allied conditions	circulatory system	111565	392	0.9609	0.8694	1.062	0.4356
AFR	446.5	Giant cell arteritis	circulatory system	112097	146	0.9514	0.8069	1.122	0.5528
AFR	446.9	Arteritis NOS	circulatory system	112076	113	0.925	0.769	1.113	0.4082
AFR	447	Other disorders of arteries and arterioles	circulatory system	109217	1059	0.9999	0.9404	1.063	0.9974
AFR	447.1	Stricture of artery	circulatory system	111381	191	1.12	0.9708	1.293	0.1201
AFR	447.7	Aortic ectasia	circulatory system	111646	150	1.026	0.8728	1.206	0.7572
AFR	450	Noninfectious disorders of lymphatic channels	circulatory system	110240	1047	0.9813	0.9227	1.044	0.5487
AFR	451	Phlebitis and thrombophlebitis	circulatory system	109292	1076	1.013	0.9532	1.076	0.6809
AFR	451.2	Phlebitis and thrombophlebitis of lower extremities	circulatory system	111043	415	0.9702	0.8801	1.07	0.5439
AFR	452	Other venous embolism and thrombosis	circulatory system	102786	6526	1.035	1.009	1.062	0.00731
AFR	452.2	Deep vein thrombosis [DVT]	circulatory system	106849	3855	1.029	0.9964	1.064	0.08121
AFR	453	Chronic venous hypertension	circulatory system	111426	584	0.9623	0.8865	1.045	0.3586
AFR	454	Varicose veins	circulatory system	106003	3222	1.015	0.98	1.052	0.3995
AFR	454.1	Varicose veins of lower extremity	circulatory system	107809	2487	1.016	0.9764	1.058	0.4254
AFR	454.11	Varicose veins of lower extremity, symptomtic	circulatory system	109584	1457	1.014	0.9628	1.069	0.5905
AFR	455	Hemorrhoids	circulatory system	79553	16397	1.015	0.9975	1.032	0.09451
AFR	456	Chronic venous insufficiency [CVI]	circulatory system	104165	4446	1.034	1.003	1.066	0.03082
AFR	457	Encounter for long-term (current) use of anticoagulants, antithrombotics, aspirin	circulatory system	107280	1834	1.028	0.9809	1.078	0.2478
AFR	457.2	Encounter for long-term (current) use of antiplatelets/antithrombotics	circulatory system	111431	345	1.015	0.9119	1.129	0.7887
AFR	457.3	Encounter for long-term (current) use of aspirin	circulatory system	107826	1434	1.033	0.9793	1.089	0.2358
AFR	458	Hypotension	circulatory system	95789	7998	1.012	0.9884	1.036	0.3223
AFR	458.1	Orthostatic hypotension	circulatory system	105711	2369	1.02	0.9788	1.064	0.3433
AFR	458.2	Iatrogenic hypotension	circulatory system	110243	442	0.9974	0.9074	1.096	0.9567
AFR	458.9	Hypotension NOS	circulatory system	100796	4878	1.02	0.9901	1.05	0.194
AFR	459	Other disorders of circulatory system	circulatory system	102975	3550	1.039	1.004	1.075	0.02703
AFR	459.1	Hemorrhage NOS	circulatory system	111505	125	1.121	0.9383	1.34	0.208
AFR	459.7	Blood vessel replaced	circulatory system	111151	497	1.011	0.9251	1.105	0.8058
AFR	459.9	Circulatory disease NEC	circulatory system	104790	2667	1.057	1.016	1.099	0.005642
AFR	747	Cardiac and circulatory congenital anomalies	congenital anomalies	110103	809	1.048	0.9775	1.125	0.1858
AFR	747.1	Cardiac congenital anomalies	congenital anomalies	110934	493	1.077	0.9845	1.178	0.1057
AFR	747.11	Cardiac shunt/ heart septal defect	congenital anomalies	111865	228	1.115	0.9772	1.272	0.1059
AFR	747.2	Congenital anomalies of peripheral vascular system	congenital anomalies	111569	293	0.9969	0.8874	1.12	0.9588
AFR	749	Congenital anomalies of face and neck	congenital anomalies	111743	177	1.022	0.8796	1.187	0.7784
AFR	750	Digestive congenital anomalies	congenital anomalies	110577	387	1.037	0.9377	1.148	0.4755
AFR	750.1	Upper gastrointestinal congenital anomalies	congenital anomalies	111628	139	1.02	0.8624	1.207	0.8162
AFR	750.2	Lower gastrointestinal congenital anomalies	congenital anomalies	111337	232	1.037	0.9104	1.182	0.5831
AFR	750.22	Congenital anomaly of gallbladder, bile ducts, liver, pancreas	congenital anomalies	111858	154	1.049	0.8935	1.231	0.5602
AFR	751	Genitourinary congenital anomalies	congenital anomalies	106880	2112	1.048	1.003	1.094	0.03743
AFR	751.1	Congenital anomalies of genital organs	congenital anomalies	110831	363	1.14	1.027	1.266	0.01372
AFR	751.12	Congenital anomalies of male genital organs	congenital anomalies	111803	140	1.189	1.006	1.405	0.04257
AFR	751.2	Congenital anomalies of urinary system	congenital anomalies	108442	1690	1.023	0.9746	1.074	0.3551
AFR	751.21	Cystic kidney disease	congenital anomalies	108770	1555	1.013	0.9628	1.066	0.6181
AFR	752	Nervous system congenital anomalies	congenital anomalies	111911	157	0.9243	0.7887	1.083	0.3305
AFR	753	Congenital anomalies of the eye	congenital anomalies	110988	397	1.011	0.9151	1.118	0.8255
AFR	753.1	Congenital cataract and lens anomalies	congenital anomalies	111871	103	1.017	0.8365	1.236	0.8656
AFR	753.2	Congenital anomalies of posterior segment of eye	congenital anomalies	111816	143	1.053	0.8914	1.244	0.5436
AFR	754	Congenital musculoskeletal deformities of spine	congenital anomalies	110975	489	1.041	0.9517	1.138	0.3809
AFR	754.2	Spondylolisthesis, congenital	congenital anomalies	111606	341	1.004	0.9021	1.117	0.9418
AFR	755	Congenital anomalies of limbs	congenital anomalies	102287	5002	1.001	0.9721	1.03	0.9679
AFR	755.1	Congenital deformities of feet	congenital anomalies	102801	4848	1.002	0.973	1.032	0.8978
AFR	756	Other congenital musculoskeletal anomalies	congenital anomalies	111047	253	1.056	0.932	1.197	0.3917
AFR	756.5	Congenital osteodystrophies	congenital anomalies	111647	145	1.037	0.8791	1.223	0.6666
AFR	757	Congenital anomalies of the integument	congenital anomalies	111658	234	1.015	0.8912	1.156	0.8222
AFR	759	Other and unspecified congenital anomalies	congenital anomalies	111976	127	1.079	0.9051	1.286	0.3974
AFR	681	Superficial cellulitis and abscess	dermatologic	81715	17693	1.033	1.016	1.05	0.0001462	*
AFR	681.1	Cellulitis and abscess of fingers/toes	dermatologic	105558	2475	1.027	0.9866	1.07	0.1914
AFR	681.2	Cellulitis and abscess of face/neck	dermatologic	108882	1118	1.051	0.9896	1.115	0.1058
AFR	681.3	Cellulitis and abscess of arm/hand	dermatologic	108450	1342	0.9843	0.9321	1.039	0.5693
AFR	681.5	Cellulitis and abscess of leg, except foot	dermatologic	105909	2879	1.051	1.012	1.091	0.009768
AFR	681.6	Cellulitis and abscess of foot, toe	dermatologic	110490	761	1.039	0.9668	1.117	0.2972
AFR	681.7	Cellulitis and abscess of trunk	dermatologic	106989	2191	1.017	0.9741	1.061	0.4471
AFR	686	Other local infections of skin and subcutaneous tissue	dermatologic	107216	1158	0.9824	0.9265	1.042	0.5514
AFR	686.1	Carbuncle and furuncle	dermatologic	105808	1964	1.042	0.9962	1.091	0.0726
AFR	686.2	Impetigo	dermatologic	111691	110	1.065	0.8822	1.286	0.5115
AFR	686.3	Pilonidal cyst	dermatologic	111677	367	0.9648	0.8699	1.07	0.4977
AFR	686.4	Pyogenic granuloma	dermatologic	111631	253	0.9926	0.8758	1.125	0.9069
AFR	687	Symptoms affecting skin	dermatologic	99720	3478	0.9922	0.9587	1.027	0.6555
AFR	687.1	Rash and other nonspecific skin eruption	dermatologic	85805	10791	1.019	0.998	1.039	0.07683
AFR	687.4	Disturbance of skin sensation	dermatologic	85758	11713	1.042	1.022	1.063	3.523e-05	*
AFR	689	Disorder of skin and subcutaneous tissue NOS	dermatologic	96680	4738	1.005	0.9759	1.035	0.7331
AFR	690	Erythematosquamous dermatosis	dermatologic	105093	3723	0.978	0.9463	1.011	0.187
AFR	690.1	Seborrheic dermatitis	dermatologic	105279	3677	0.9792	0.9472	1.012	0.2142
AFR	691	Congenital anomalies of skin	dermatologic	109959	914	1.034	0.9674	1.105	0.3255
AFR	691.1	Ichthyosis congenita	dermatologic	112044	125	0.9861	0.8254	1.178	0.8773
AFR	694	Dyschromia and Vitiligo	dermatologic	103803	3253	1.008	0.9729	1.044	0.6616
AFR	694.1	Vitiligo	dermatologic	111415	563	1.022	0.9394	1.111	0.6181
AFR	694.2	Other dyschromia	dermatologic	104596	2654	1.009	0.9704	1.049	0.6492
AFR	695	Erythematous conditions	dermatologic	101069	5791	0.9903	0.964	1.017	0.4767
AFR	695.1	Toxic erythema	dermatologic	112158	109	1.079	0.8924	1.305	0.4313
AFR	695.2	Bullous dermatoses	dermatologic	111918	178	1.03	0.8871	1.196	0.6996
AFR	695.3	Rosacea	dermatologic	111644	352	0.9841	0.8862	1.093	0.7649
AFR	695.4	Lupus (localized and systemic)	dermatologic	111257	891	0.9681	0.9053	1.035	0.3426
AFR	695.41	Cutaneous lupus erythematosus	dermatologic	111651	537	0.9209	0.845	1.004	0.06042
AFR	695.42	Systemic lupus erythematosus	dermatologic	111512	668	0.983	0.9098	1.062	0.6651
AFR	695.7	Prurigo and Lichen	dermatologic	105761	3369	0.9773	0.9439	1.012	0.1962
AFR	695.8	Other specified erythematous conditions	dermatologic	109638	866	1.022	0.9555	1.094	0.5202
AFR	696	Psoriasis and related disorders	dermatologic	109301	1741	0.9998	0.9532	1.049	0.9949
AFR	696.3	Pityriasis	dermatologic	111772	178	0.9483	0.8171	1.1	0.4842
AFR	696.4	Psoriasis	dermatologic	109953	1513	1.005	0.9544	1.057	0.8627
AFR	696.41	Psoriasis vulgaris	dermatologic	110058	1466	0.9995	0.9489	1.053	0.9843
AFR	696.42	Psoriatic arthropathy	dermatologic	112078	193	0.9609	0.8334	1.108	0.5831
AFR	697	Sarcoidosis	dermatologic	110459	1645	0.9608	0.9144	1.01	0.1132
AFR	698	Pruritus and related conditions	dermatologic	100968	4160	1.007	0.9758	1.039	0.6644
AFR	700	Corns and callosities	dermatologic	93153	12211	1.044	1.024	1.064	1.591e-05	*
AFR	701.1	Keratoderma, acquired	dermatologic	101895	4691	1.035	1.004	1.066	0.02516
AFR	701.2	Scar conditions and fibrosis of skin	dermatologic	108425	1079	1.017	0.9565	1.08	0.5976
AFR	701.3	Circumscribed scleroderma	dermatologic	112063	162	0.9611	0.8224	1.123	0.6178
AFR	701.4	Keloid scar	dermatologic	108619	2094	0.9714	0.9295	1.015	0.1955
AFR	701.5	Abnormal granulation tissue	dermatologic	111594	140	1.024	0.8656	1.211	0.784
AFR	701.6	Acquired acanthosis nigricans	dermatologic	111730	169	0.9902	0.8497	1.154	0.8991
AFR	702	Degenerative skin conditions and other dermatoses	dermatologic	103480	3191	1.05	1.013	1.088	0.007585
AFR	702.1	Actinic keratosis	dermatologic	111227	186	1.006	0.8711	1.162	0.9339
AFR	702.2	Seborrheic keratosis	dermatologic	104588	2795	1.051	1.011	1.091	0.01108
AFR	703	Diseases of nail, NOS	dermatologic	93248	11081	1.034	1.013	1.056	0.001176	*
AFR	703.1	Ingrowing nail	dermatologic	102613	5620	1.011	0.9837	1.039	0.4339
AFR	704	Diseases of hair and hair follicles	dermatologic	98066	7030	1.006	0.9819	1.032	0.611
AFR	704.1	Alopecia	dermatologic	108812	1967	1.002	0.9566	1.049	0.946
AFR	704.11	Alopecia Areata	dermatologic	111383	532	0.9931	0.9109	1.083	0.8744
AFR	704.2	Hirsutism	dermatologic	111729	419	1.052	0.9539	1.161	0.3086
AFR	704.8	Other specified diseases of hair and hair follicles	dermatologic	101460	4780	1.005	0.9754	1.035	0.7615
AFR	705	Disorders of sweat glands	dermatologic	108450	1658	1.021	0.972	1.073	0.4071
AFR	705.1	Dyshidrosis	dermatologic	110881	555	1.063	0.9762	1.156	0.1607
AFR	705.3	Hidradenitis	dermatologic	110524	971	1.003	0.9404	1.069	0.9349
AFR	705.8	Hyperhidrosis	dermatologic	109373	800	1.006	0.9373	1.079	0.8761
AFR	706	Diseases of sebaceous glands	dermatologic	82878	16375	1.011	0.9944	1.029	0.1885
AFR	706.1	Acne	dermatologic	105549	3798	0.9848	0.9527	1.018	0.3634
AFR	706.2	Sebaceous cyst	dermatologic	98118	7347	1.017	0.9928	1.042	0.1696
AFR	706.3	Seborrhea	dermatologic	111846	155	0.9912	0.845	1.163	0.9132
AFR	706.8	Other specified diseases of sebaceous glands	dermatologic	98574	5502	1.02	0.9923	1.049	0.1578
AFR	707	Chronic ulcer of skin	dermatologic	103482	5524	1.045	1.017	1.075	0.001691
AFR	707.1	Decubitus ulcer	dermatologic	109316	1854	1.088	1.039	1.141	0.0003827	*
AFR	707.2	Chronic ulcer of leg or foot	dermatologic	106272	3952	1.039	1.006	1.073	0.02122
AFR	707.3	Chronic ulcer of unspecified site	dermatologic	109517	1076	1.045	0.9838	1.111	0.1518
AFR	709	Diffuse diseases of connective tissue	dermatologic	110809	757	1.002	0.932	1.077	0.9556
AFR	709.2	Sicca syndrome	dermatologic	111578	310	1.057	0.9442	1.183	0.3357
AFR	709.3	Systemic sclerosis	dermatologic	112165	120	1.001	0.8356	1.2	0.9881
AFR	709.4	Polymyositis	dermatologic	112200	126	1.024	0.8571	1.224	0.7933
AFR	709.7	Unspecified diffuse connective tissue disease	dermatologic	111936	243	0.9081	0.7997	1.031	0.1374
AFR	931	Contact dermatitis and other eczema due to plants [except food]	dermatologic	111152	246	1.169	1.031	1.327	0.01496
AFR	938	Dermatitis due to solar radiation	dermatologic	111123	342	1.034	0.929	1.151	0.5409
AFR	939	Atopic/contact dermatitis due to other or unspecified	dermatologic	80736	17354	1.011	0.9943	1.028	0.1986
AFR	947	Urticaria	dermatologic	106949	2087	1.014	0.9705	1.059	0.5346
AFR	520	Disorders of tooth development	digestive	106449	1345	1.016	0.962	1.073	0.571
AFR	520.1	Hereditary disturbances in tooth structure	digestive	110247	405	0.9764	0.8847	1.078	0.6358
AFR	520.2	Disturbances in tooth eruption	digestive	109585	459	1.051	0.9581	1.153	0.2914
AFR	521	Diseases of hard tissues of teeth	digestive	67600	35179	1.028	1.015	1.042	3.492e-05	*
AFR	521.1	Dental caries	digestive	68411	34375	1.028	1.014	1.041	4.86e-05	*
AFR	521.2	Dental abrasion, erosion and attrition	digestive	106608	2071	0.9774	0.9353	1.021	0.3078
AFR	522	Diseases of pulp and periapical tissues	digestive	96634	7924	1.04	1.016	1.065	0.0008929	*
AFR	522.1	Pulpitis and necrosis of tooth pulp	digestive	102802	4510	1.036	1.005	1.068	0.02278
AFR	522.5	Periapical abscess	digestive	103935	2259	1.019	0.9764	1.063	0.3946
AFR	523	Gingival and periodontal diseases	digestive	73858	29596	1.02	1.006	1.034	0.005057
AFR	523.1	Gingivitis	digestive	96309	8788	0.9935	0.9716	1.016	0.5617
AFR	523.3	Periodontitis (acute or chronic)	digestive	87380	16571	1.026	1.009	1.043	0.003216
AFR	523.31	Acute periodontitis	digestive	94559	10783	1.023	1.002	1.044	0.02788
AFR	523.32	Chronic periodontitis	digestive	97186	9127	1.02	0.998	1.043	0.07445
AFR	524	Dentofacial anomalies, including malocclusion	digestive	105598	2502	1.024	0.9839	1.066	0.2417
AFR	524.3	Anomalies of tooth position/malocclusion	digestive	108429	1408	0.9883	0.937	1.042	0.6647
AFR	525	Other diseases of the teeth and supporting structures	digestive	66827	34889	1.027	1.013	1.041	8.939e-05	*
AFR	525.1	Loss of teeth or edentulism	digestive	85622	20606	1.02	1.004	1.036	0.01177
AFR	525.2	Atrophy of edentulous alveolar ridge	digestive	109376	1306	1.061	1.004	1.121	0.03633
AFR	526	Diseases of the jaws	digestive	103358	3046	0.9946	0.959	1.032	0.7718
AFR	526.1	Cysts of the jaws	digestive	111900	106	1.117	0.9205	1.356	0.2623
AFR	526.3	Anomalies of jaw size/symmetry	digestive	111932	104	0.9094	0.7492	1.104	0.3371
AFR	526.4	Temporomandibular joint disorders	digestive	107874	1527	0.9899	0.9405	1.042	0.6979
AFR	526.41	Temporomandibular joint disorder, unspecified	digestive	108846	1222	0.973	0.919	1.03	0.3481
AFR	526.42	Arthralgia/ankylosis of temporomandibular joint	digestive	111174	217	1.02	0.8918	1.168	0.768
AFR	526.5	Inflammatory conditions of jaw	digestive	111196	216	1.039	0.9072	1.189	0.5837
AFR	526.8	Exostosis of jaw	digestive	111417	198	1.024	0.8896	1.179	0.7404
AFR	526.9	Jaw disease NOS	digestive	111381	165	1.027	0.8795	1.199	0.736
AFR	527	Diseases of the salivary glands	digestive	106839	2161	1.011	0.968	1.055	0.6292
AFR	527.2	Sialoadenitis	digestive	111060	517	1.062	0.9729	1.159	0.1787
AFR	527.7	Disturbance of salivary secretion	digestive	108536	1349	0.9861	0.934	1.041	0.6145
AFR	527.8	Other specified diseases of the salivary glands	digestive	112004	107	1.052	0.8686	1.274	0.6039
AFR	528	Diseases of the oral soft tissues, excluding lesions specific for gingiva and tongue	digestive	102391	3520	1.026	0.992	1.062	0.1336
AFR	528.1	Stomatitis and mucositis	digestive	110598	409	0.9831	0.8911	1.085	0.7345
AFR	528.12	Oral aphthae	digestive	111504	177	0.9802	0.8448	1.137	0.792
AFR	528.3	Cellulitis and abscess of oral soft tissues	digestive	109550	605	0.9143	0.843	0.9917	0.03059
AFR	528.5	Diseases of lips	digestive	111665	149	1.205	1.024	1.419	0.02476
AFR	528.6	Leukoplakia of oral mucosa	digestive	111571	207	0.916	0.7983	1.051	0.2113
AFR	528.7	Sialolithiasis	digestive	111936	219	1.016	0.8885	1.163	0.8132
AFR	529	Diseases and other conditions of the tongue	digestive	110841	405	1.056	0.9571	1.166	0.2766
AFR	530	Diseases of esophagus	digestive	59802	41669	1.039	1.025	1.052	7.261e-09	*
AFR	530.1	Esophagitis, GERD and related diseases	digestive	60797	40699	1.037	1.024	1.05	4.006e-08	*
AFR	530.11	GERD	digestive	62320	39170	1.036	1.022	1.049	1.247e-07	*
AFR	530.12	Ulcer of esophagus	digestive	111676	220	0.9965	0.8715	1.139	0.9588
AFR	530.13	Barrett's esophagus	digestive	111190	690	1.071	0.9931	1.155	0.0752
AFR	530.14	Reflux esophagitis	digestive	105975	2694	1.017	0.978	1.057	0.4047
AFR	530.2	Esophageal bleeding (varices/hemorrhage)	digestive	110463	857	1.091	1.02	1.168	0.01178
AFR	530.3	Stricture and stenosis of esophagus	digestive	110613	661	1.002	0.9276	1.083	0.9537
AFR	530.5	Disorders of esophageal motility	digestive	111509	351	1.012	0.9099	1.125	0.8272
AFR	530.7	Gastroesophageal laceration-hemorrhage syndrome	digestive	111958	130	1.033	0.8677	1.23	0.714
AFR	530.9	Heartburn	digestive	108560	892	1.056	0.9881	1.129	0.1077
AFR	531	Peptic ulcer (excl. esophageal)	digestive	104442	4621	1.047	1.016	1.079	0.002715
AFR	531.1	Hemorrhage from gastrointestinal ulcer	digestive	111031	557	1.039	0.9553	1.131	0.3695
AFR	531.2	Gastric ulcer	digestive	109906	955	1.053	0.9868	1.123	0.1193
AFR	531.3	Duodenal ulcer	digestive	110852	605	1.069	0.9856	1.159	0.1076
AFR	531.4	Peptic ulcer, site unspecified	digestive	107160	2816	1.059	1.019	1.1	0.003234
AFR	532	Dysphagia	digestive	95384	10949	1.039	1.018	1.06	0.0002546	*
AFR	535	Gastritis and duodenitis	digestive	95677	7268	1.049	1.024	1.075	0.0001186	*
AFR	535.1	Acute gastritis	digestive	108692	660	1.078	0.9974	1.165	0.05806
AFR	535.2	Atrophic gastritis	digestive	108499	750	1.021	0.9489	1.098	0.5816
AFR	535.6	Duodenitis	digestive	110138	548	1.127	1.035	1.228	0.005728
AFR	535.8	Other specified gastritis	digestive	108108	875	1.01	0.9442	1.081	0.7707
AFR	535.9	Gastritis and duodenitis, NOS	digestive	102963	2755	1.052	1.012	1.093	0.009946
AFR	536	Disorders of function of stomach	digestive	102744	3938	1.03	0.997	1.064	0.07535
AFR	536.3	Gastroparesis	digestive	110901	791	0.9822	0.915	1.054	0.6187
AFR	536.7	Complications of gastrostomy, colostomy and enterostomy	digestive	111988	161	1.026	0.8765	1.2	0.7512
AFR	536.8	Dyspepsia and other specified disorders of function of stomach	digestive	104166	2983	1.038	1	1.077	0.0492
AFR	537	Other disorders of stomach and duodenum	digestive	107084	1762	1.07	1.02	1.122	0.005702
AFR	537.1	Lesions of stomach and duodenum	digestive	111674	303	1.138	1.014	1.276	0.02759
AFR	539	Bariatric surgery	digestive	111487	613	1.007	0.9295	1.091	0.8655
AFR	540	Appendiceal conditions	digestive	111264	798	0.9909	0.9233	1.063	0.7986
AFR	540.1	Appendicitis	digestive	111371	750	0.9847	0.9156	1.059	0.6784
AFR	540.11	Acute appendicitis	digestive	111547	625	0.9678	0.8937	1.048	0.4206
AFR	550	Abdominal hernia	digestive	92350	12759	1.012	0.9929	1.031	0.2224
AFR	550.1	Inguinal hernia	digestive	104235	5980	0.9985	0.9723	1.025	0.9126
AFR	550.2	Diaphragmatic hernia	digestive	104314	2989	1.018	0.9817	1.057	0.3288
AFR	550.4	Umbilical hernia	digestive	108083	2636	0.9914	0.9534	1.031	0.6667
AFR	550.5	Ventral hernia	digestive	109333	1653	0.998	0.9502	1.048	0.9349
AFR	550.6	Incisional hernia	digestive	111177	743	1.074	0.9982	1.154	0.05583
AFR	555	Inflammatory bowel disease and other gastroenteritis and colitis	digestive	110117	1120	1.024	0.9649	1.087	0.4337
AFR	555.1	Regional enteritis	digestive	111600	499	1.04	0.9517	1.136	0.3862
AFR	555.2	Ulcerative colitis	digestive	110636	747	0.9913	0.9218	1.066	0.8141
AFR	555.21	Ulcerative colitis (chronic)	digestive	111499	317	0.9471	0.8473	1.059	0.3382
AFR	556	Ulceration of the lower GI tract	digestive	110854	465	0.9871	0.9001	1.083	0.7832
AFR	556.1	Ulceration of intestine	digestive	111158	354	0.9916	0.892	1.102	0.8755
AFR	556.11	Angiodysplasia of intestine (without mention of hemorrhage)	digestive	111689	203	1.004	0.8731	1.155	0.9546
AFR	558	Noninfectious gastroenteritis	digestive	100774	3599	1.022	0.9886	1.057	0.1972
AFR	559	Ileostomy status	digestive	112023	275	1.118	0.9917	1.259	0.06829
AFR	560	Intestinal obstruction without mention of hernia	digestive	107006	2564	1.03	0.9902	1.072	0.1406
AFR	560.1	Paralytic ileus	digestive	110219	697	0.9976	0.925	1.076	0.9511
AFR	560.2	Impaction of intestine	digestive	111096	339	1.039	0.9326	1.158	0.4853
AFR	560.3	Peritoneal or intestinal adhesions	digestive	111945	199	1.294	1.123	1.49	0.0003562	*
AFR	560.4	Other intestinal obstruction	digestive	109670	1515	1.042	0.9901	1.098	0.1134
AFR	561	Symptoms involving digestive system	digestive	85159	13105	1.023	1.004	1.042	0.01889
AFR	562	Diverticulosis and diverticulitis	digestive	90329	10205	1.003	0.9816	1.024	0.8125
AFR	562.1	Diverticulosis	digestive	91684	8992	1.008	0.9855	1.031	0.4971
AFR	562.2	Diverticulitis	digestive	108567	1657	0.9979	0.9501	1.048	0.9332
AFR	564	Functional digestive disorders	digestive	99015	5825	1.035	1.008	1.063	0.01185
AFR	564.1	Irritable Bowel Syndrome	digestive	107862	2678	1.029	0.989	1.07	0.1594
AFR	564.9	Personal history of diseases of digestive system	digestive	110186	413	1.024	0.9291	1.129	0.6298
AFR	565	Anal and rectal conditions	digestive	101076	4756	1.03	1	1.061	0.04625
AFR	565.1	Anal and rectal polyp	digestive	108507	664	1.065	0.9858	1.151	0.1098
AFR	567	Peritonitis and retroperitoneal infections	digestive	110671	698	1.042	0.9663	1.123	0.2859
AFR	568	Other disorders of peritoneum	digestive	110815	510	1.016	0.9303	1.109	0.7281
AFR	568.1	Peritoneal adhesions (postoperative) (postinfection)	digestive	111229	360	1.052	0.9477	1.168	0.3404
AFR	569	Other disorders of intestine	digestive	107274	1302	1.072	1.015	1.134	0.01322
AFR	569.2	Gastrointestinal complications	digestive	111143	320	1.078	0.9649	1.205	0.1835
AFR	571	Chronic liver disease and cirrhosis	digestive	99968	7611	1.051	1.026	1.076	3.85e-05	*
AFR	571.5	Other chronic nonalcoholic liver disease	digestive	100535	7263	1.049	1.024	1.075	0.000113	*
AFR	571.51	Cirrhosis of liver without mention of alcohol	digestive	106410	4397	1.074	1.041	1.107	6.026e-06	*
AFR	571.8	Liver abscess and sequelae of chronic liver disease	digestive	110528	902	1.134	1.062	1.212	0.000193	*
AFR	571.81	Portal hypertension	digestive	111413	385	1.152	1.041	1.274	0.006119
AFR	572	Ascites (non malignant)	digestive	110412	869	1.105	1.032	1.182	0.003929
AFR	573	Other disorders of liver	digestive	106846	2064	1.012	0.9685	1.058	0.5889
AFR	573.2	Liver replaced by transplant	digestive	112149	153	0.9394	0.8012	1.101	0.4413
AFR	573.3	Hepatomegaly	digestive	109940	730	1.062	0.9869	1.144	0.1074
AFR	573.4	Acute and subacute necrosis of liver	digestive	111675	153	1.113	0.9475	1.307	0.1928
AFR	573.5	Jaundice (not of newborn)	digestive	111183	412	1.003	0.9094	1.106	0.951
AFR	573.6	Nonspecific elevation of levels of transaminase or lactic acid dehydrogenase [LDH]	digestive	107700	1357	1.001	0.9476	1.056	0.984
AFR	573.7	Abnormal results of function study of liver	digestive	98716	7471	0.9957	0.9722	1.02	0.7243
AFR	573.9	Abnormal serum enzyme levels	digestive	106329	1783	0.996	0.9497	1.045	0.8694
AFR	574	Cholelithiasis and cholecystitis	digestive	106394	3922	1.058	1.025	1.093	0.0005677	*
AFR	574.1	Cholelithiasis	digestive	107174	3167	1.05	1.013	1.088	0.007434
AFR	574.11	Cholelithiasis with acute cholecystitis	digestive	111728	257	1.074	0.949	1.215	0.2583
AFR	574.12	Cholelithiasis with other cholecystitis	digestive	111053	483	0.9913	0.9056	1.085	0.8499
AFR	574.2	Calculus of bile duct	digestive	111412	431	1.09	0.9903	1.199	0.07822
AFR	574.3	Cholecystitis without cholelithiasis	digestive	110444	1096	1.054	0.9925	1.12	0.08652
AFR	575	Other biliary tract disease	digestive	107343	2092	1.052	1.007	1.099	0.02326
AFR	575.1	Cholangitis	digestive	112072	165	1.083	0.9281	1.264	0.3113
AFR	575.2	Obstruction of bile duct	digestive	111855	260	1.039	0.9186	1.175	0.5435
AFR	575.7	Other disorders of gallbladder	digestive	110737	495	1.068	0.9772	1.168	0.1462
AFR	575.8	Other disorders of biliary tract	digestive	111263	416	1.017	0.9222	1.12	0.7413
AFR	575.9	Nonspecific abnormal findings on radiological and other examination of biliary tract	digestive	110049	793	1.058	0.9854	1.135	0.1205
AFR	577	Diseases of pancreas	digestive	106303	4095	1.057	1.024	1.091	0.0005797	*
AFR	577.1	Acute pancreatitis	digestive	108099	2808	1.039	1	1.079	0.04784
AFR	577.2	Chronic pancreatitis	digestive	110278	1327	1.07	1.013	1.13	0.01581
AFR	577.3	Cyst and pseudocyst of pancreas	digestive	111390	619	1.068	0.9857	1.157	0.1079
AFR	578	Gastrointestinal hemorrhage	digestive	85307	16722	1.046	1.028	1.064	2.377e-07	*
AFR	578.1	Hematemesis	digestive	110488	722	1.046	0.9713	1.127	0.2334
AFR	578.2	Blood in stool	digestive	95584	7891	1.059	1.034	1.084	1.854e-06	*
AFR	578.8	Hemorrhage of rectum and anus	digestive	99550	5794	1.044	1.017	1.073	0.001561
AFR	578.9	Hemorrhage of gastrointestinal tract	digestive	103483	4050	1.027	0.9951	1.061	0.09714
AFR	579	Other symptoms involving abdomen and pelvis	digestive	107936	1356	1.06	1.004	1.119	0.03602
AFR	579.2	Splenomegaly	digestive	111753	226	1.166	1.023	1.33	0.02173
AFR	579.8	Nonspecific abnormal findings in stool contents	digestive	103733	2454	0.9876	0.9482	1.029	0.5482
AFR	240	Simple and unspecified goiter	endocrine/metabolic	110178	1160	1.016	0.9576	1.077	0.6048
AFR	241	Nontoxic nodular goiter	endocrine/metabolic	105942	4891	0.993	0.9643	1.023	0.6394
AFR	241.1	Nontoxic uninodular goiter	endocrine/metabolic	107275	3554	0.976	0.9432	1.01	0.1618
AFR	241.2	Nontoxic multinodular goiter	endocrine/metabolic	108922	2361	1.026	0.984	1.069	0.2294
AFR	242	Thyrotoxicosis with or without goiter	endocrine/metabolic	108725	2357	1.027	0.9852	1.07	0.2094
AFR	242.1	Graves' disease	endocrine/metabolic	111109	901	1.07	1.001	1.143	0.047
AFR	242.2	Toxic multinodular goiter	endocrine/metabolic	111925	227	0.9881	0.8659	1.128	0.8593
AFR	242.3	Exophthalmos	endocrine/metabolic	111231	546	0.9095	0.8349	0.9907	0.0297
AFR	244	Hypothyroidism	endocrine/metabolic	103780	6655	0.9996	0.9746	1.025	0.9765
AFR	244.1	Secondary hypothyroidism	endocrine/metabolic	110642	1258	1.005	0.9504	1.064	0.8488
AFR	244.2	Acquired hypothyroidism	endocrine/metabolic	111032	578	0.9842	0.9061	1.069	0.7056
AFR	244.4	Hypothyroidism NOS	endocrine/metabolic	104278	6224	1.003	0.9768	1.029	0.8445
AFR	245	Thyroiditis	endocrine/metabolic	111593	333	0.9731	0.8729	1.085	0.6226
AFR	245.2	Chronic thyroiditis	endocrine/metabolic	112016	153	0.9523	0.8115	1.117	0.5491
AFR	245.21	Chronic lymphocytic thyroiditis	endocrine/metabolic	112083	131	0.898	0.7553	1.068	0.2233
AFR	246	Other disorders of thyroid	endocrine/metabolic	109017	1440	1.016	0.9634	1.071	0.5635
AFR	246.2	Thyroid cyst	endocrine/metabolic	112008	118	1.121	0.9335	1.345	0.2218
AFR	246.7	Abnormal results of function study of thyroid	endocrine/metabolic	109341	1141	1.037	0.9771	1.1	0.2336
AFR	249	Secondary diabetes mellitus	endocrine/metabolic	107283	2012	1.034	0.9887	1.081	0.1433
AFR	250	Diabetes mellitus	endocrine/metabolic	60403	46388	1.018	1.005	1.031	0.006999
AFR	250.1	Type 1 diabetes	endocrine/metabolic	101035	5917	1.033	1.006	1.062	0.01592
AFR	250.11	Type 1 diabetes with ketoacidosis	endocrine/metabolic	111862	194	1.047	0.9072	1.208	0.5321
AFR	250.12	Type 1 diabetes with renal manifestations	endocrine/metabolic	111638	335	1.042	0.9347	1.162	0.4567
AFR	250.13	Type 1 diabetes with ophthalmic manifestations	endocrine/metabolic	110386	735	1.065	0.9896	1.147	0.09287
AFR	250.14	Type 1 diabetes with neurological manifestations	endocrine/metabolic	110568	743	1.042	0.9684	1.121	0.2715
AFR	250.2	Type 2 diabetes	endocrine/metabolic	60906	46120	1.017	1.004	1.03	0.009346
AFR	250.21	Type 2 diabetes with ketoacidosis	endocrine/metabolic	110876	760	1.061	0.9865	1.141	0.1114
AFR	250.22	Type 2 diabetes with renal manifestations	endocrine/metabolic	100520	8146	0.9982	0.9753	1.022	0.882
AFR	250.23	Type 2 diabetes with ophthalmic manifestations	endocrine/metabolic	96461	10058	1.006	0.9851	1.028	0.5694
AFR	250.24	Type 2 diabetes with neurological manifestations	endocrine/metabolic	92717	14260	1.019	1.001	1.038	0.04152
AFR	250.25	Diabetes type 2 with peripheral circulatory disorders	endocrine/metabolic	107796	2354	1.052	1.009	1.097	0.01657
AFR	250.3	Insulin pump user	endocrine/metabolic	105470	3821	1.023	0.99	1.057	0.1737
AFR	250.4	Abnormal glucose	endocrine/metabolic	81451	18154	1.002	0.9862	1.019	0.7675
AFR	250.41	Impaired fasting glucose	endocrine/metabolic	97863	8594	0.993	0.971	1.015	0.5357
AFR	250.42	Other abnormal glucose	endocrine/metabolic	91193	10119	1.002	0.9811	1.023	0.8635
AFR	250.6	Polyneuropathy in diabetes	endocrine/metabolic	105140	4154	1.035	1.003	1.068	0.03355
AFR	250.7	Diabetic retinopathy	endocrine/metabolic	96160	10615	1.009	0.9888	1.03	0.372
AFR	251.1	Hypoglycemia	endocrine/metabolic	107163	1866	1.045	0.9972	1.095	0.06535
AFR	252	Disorders of parathyroid gland	endocrine/metabolic	109210	1908	0.9571	0.9141	1.002	0.06136
AFR	252.1	Hyperparathyroidism	endocrine/metabolic	109446	1770	0.9629	0.9181	1.01	0.1208
AFR	252.2	Hypoparathyroidism	endocrine/metabolic	112140	105	0.8047	0.663	0.9767	0.0279
AFR	253	Disorders of the pituitary gland and its hypothalamic control	endocrine/metabolic	109635	1493	0.9714	0.9224	1.023	0.2716
AFR	253.1	Pituitary hyperfunction	endocrine/metabolic	111727	403	0.9379	0.8494	1.035	0.2041
AFR	253.2	Pituitary hypofunction	endocrine/metabolic	111968	270	1.002	0.8879	1.132	0.9681
AFR	253.3	Diabetes insipidus	endocrine/metabolic	112097	116	0.9575	0.7966	1.151	0.644
AFR	253.4	Anterior pituitary disorders	endocrine/metabolic	111358	475	1.004	0.9166	1.101	0.9251
AFR	255	Disorders of adrenal glands	endocrine/metabolic	109195	1802	0.9961	0.9501	1.044	0.8715
AFR	255.1	Adrenal hyperfunction	endocrine/metabolic	111403	660	0.9665	0.8942	1.045	0.39
AFR	255.12	Hyperaldosteronism	endocrine/metabolic	111562	605	0.967	0.8916	1.049	0.418
AFR	255.2	Adrenal hypofunction	endocrine/metabolic	111619	371	1.03	0.9285	1.142	0.5807
AFR	255.21	Glucocorticoid deficiency	endocrine/metabolic	111755	316	1.024	0.9153	1.145	0.683
AFR	256	Ovarian dysfunction	endocrine/metabolic	111903	296	0.9967	0.8866	1.12	0.9555
AFR	256.4	Polycystic ovaries	endocrine/metabolic	111995	267	0.9927	0.8774	1.123	0.907
AFR	257	Testicular dysfunction	endocrine/metabolic	105991	4096	1.004	0.9731	1.037	0.7827
AFR	257.1	Testicular hypofunction	endocrine/metabolic	106835	3848	1.005	0.973	1.039	0.7511
AFR	259	Other endocrine disorders	endocrine/metabolic	111226	273	0.9444	0.8376	1.065	0.3495
AFR	259.3	Delay in sexual development and puberty NEC	endocrine/metabolic	112079	182	1.053	0.9091	1.221	0.4889
AFR	260	Protein-calorie malnutrition	endocrine/metabolic	104189	4180	1.047	1.014	1.08	0.004799
AFR	260.1	Cachexia	endocrine/metabolic	111285	343	1.091	0.9802	1.215	0.1108
AFR	260.2	severe protein-calorie malnutrition	endocrine/metabolic	110526	743	1.056	0.9817	1.136	0.1428
AFR	260.3	Adult failure to thrive	endocrine/metabolic	110518	879	1.025	0.9583	1.097	0.469
AFR	260.6	Anorexia	endocrine/metabolic	109629	759	0.9679	0.9002	1.041	0.378
AFR	261	Vitamin deficiency	endocrine/metabolic	71291	29005	0.9988	0.9851	1.013	0.8683
AFR	261.2	Vitamin B-complex deficiencies	endocrine/metabolic	105627	3960	1.017	0.9851	1.051	0.2942
AFR	261.4	Vitamin D deficiency	endocrine/metabolic	75414	25553	0.9987	0.9844	1.013	0.8608
AFR	261.41	Rickets or osteomalacia	endocrine/metabolic	111908	265	0.9596	0.8496	1.084	0.5076
AFR	262	Mineral deficiency NEC	endocrine/metabolic	110683	613	1.019	0.9408	1.105	0.6381
AFR	263	Other nutritional deficiency	endocrine/metabolic	110607	622	1.06	0.9782	1.148	0.156
AFR	269	Proteinuria	endocrine/metabolic	104615	4229	0.9834	0.9531	1.015	0.2938
AFR	270	Disorders of protein plasma/amino-acid transport and metabolism	endocrine/metabolic	107124	2741	1.042	1.003	1.083	0.03638
AFR	270.2	Disorders of amino-acid metabolism	endocrine/metabolic	110709	555	1.069	0.982	1.163	0.1233
AFR	270.3	Disorders of plasma protein metabolism	endocrine/metabolic	108871	2124	1.043	0.9986	1.09	0.05775
AFR	270.32	Paraproteinemia	endocrine/metabolic	110195	1730	1.034	0.9851	1.085	0.1759
AFR	270.33	Amyloidosis	endocrine/metabolic	112074	150	0.9131	0.7769	1.073	0.2705
AFR	270.38	Other specified disorders of plasma protein metabolism	endocrine/metabolic	111200	280	1.119	0.9932	1.26	0.06476
AFR	271	Disorders of carbohydrate transport and metabolism	endocrine/metabolic	104331	3832	0.9451	0.9147	0.9766	0.0007211	*
AFR	271.3	Intestinal disaccharidase deficiencies and disaccharide malabsorption	endocrine/metabolic	104672	3687	0.9473	0.9163	0.9794	0.001461
AFR	271.9	Other disorders of carbohydrate transport and metabolism	endocrine/metabolic	112004	154	0.9484	0.8082	1.113	0.5166
AFR	272	Disorders of lipoid metabolism	endocrine/metabolic	31000	73847	0.9837	0.9696	0.9981	0.0268
AFR	272.1	Hyperlipidemia	endocrine/metabolic	31079	73769	0.9839	0.9697	0.9983	0.02807
AFR	272.11	Hypercholesterolemia	endocrine/metabolic	88015	16062	0.9862	0.9693	1.003	0.1153
AFR	272.12	Hyperglyceridemia	endocrine/metabolic	106898	2748	1.03	0.9914	1.07	0.1293
AFR	272.13	Mixed hyperlipidemia	endocrine/metabolic	85462	18103	1.004	0.9881	1.021	0.5954
AFR	272.9	Unspecified disorder of lipoid metabolism	endocrine/metabolic	110256	477	0.9732	0.8886	1.066	0.5592
AFR	274	Gout and other crystal arthropathies	endocrine/metabolic	95552	13191	0.995	0.9764	1.014	0.6061
AFR	274.1	Gout	endocrine/metabolic	96226	12787	0.9958	0.977	1.015	0.669
AFR	274.11	Gouty arthropathy	endocrine/metabolic	106308	3167	0.9667	0.9325	1.002	0.06491
AFR	274.2	Crystal arthropathies	endocrine/metabolic	110987	632	1.007	0.9303	1.09	0.8629
AFR	274.21	Chondrocalcinosis	endocrine/metabolic	111321	479	1.027	0.938	1.125	0.5625
AFR	275	Disorders of mineral metabolism	endocrine/metabolic	99953	6694	1.009	0.9843	1.035	0.4682
AFR	275.3	Disorders of magnesium metabolism	endocrine/metabolic	107043	2305	0.9932	0.9525	1.036	0.7508
AFR	275.5	Disorders of calcium/phosphorus metabolism	endocrine/metabolic	107182	2290	0.9985	0.9574	1.041	0.9446
AFR	275.51	Hypocalcemia	endocrine/metabolic	110579	651	0.943	0.8721	1.02	0.1414
AFR	275.53	Disorders of phosphorus metabolism	endocrine/metabolic	109285	1280	1.01	0.9554	1.069	0.7178
AFR	275.6	Hypercalcemia	endocrine/metabolic	108993	1792	0.9976	0.9514	1.046	0.9215
AFR	276	Disorders of fluid, electrolyte, and acid-base balance	endocrine/metabolic	77247	21745	1.027	1.011	1.043	0.0008248	*
AFR	276.1	Electrolyte imbalance	endocrine/metabolic	84967	16368	1.023	1.006	1.041	0.008433
AFR	276.11	Hyperosmolality and/or hypernatremia	endocrine/metabolic	110539	552	1.045	0.9601	1.138	0.3072
AFR	276.12	Hyposmolality and/or hyponatremia	endocrine/metabolic	105344	2852	1.023	0.9854	1.063	0.2316
AFR	276.13	Hyperpotassemia	endocrine/metabolic	103950	4283	1.026	0.9946	1.059	0.1056
AFR	276.14	Hypopotassemia	endocrine/metabolic	94944	9260	1.008	0.9861	1.03	0.4843
AFR	276.4	Acid-base balance disorder	endocrine/metabolic	104425	3604	0.9943	0.9612	1.028	0.7392
AFR	276.41	Acidosis	endocrine/metabolic	105370	3046	0.9986	0.9627	1.036	0.9417
AFR	276.42	Alkalosis	endocrine/metabolic	110978	315	0.9485	0.8481	1.061	0.3539
AFR	276.5	Hypovolemia	endocrine/metabolic	96276	6357	1.025	0.9989	1.052	0.0605
AFR	276.6	Fluid overload	endocrine/metabolic	108988	1376	1.05	0.9953	1.109	0.07385
AFR	277	Other disorders of metabolism	endocrine/metabolic	109103	1212	1.048	0.9896	1.11	0.1089
AFR	277.4	Disorders of bilirubin excretion	endocrine/metabolic	111207	347	0.9908	0.8907	1.102	0.8646
AFR	277.5	Other disorders of lipoid metabolism	endocrine/metabolic	108184	1637	1.003	0.9543	1.053	0.9172
AFR	277.51	Lipoprotein disorders	endocrine/metabolic	111584	315	1.027	0.9189	1.148	0.6387
AFR	277.7	Dysmetabolic syndrome X	endocrine/metabolic	110482	959	0.9813	0.9201	1.047	0.5665
AFR	278	Overweight, obesity and other hyperalimentation	endocrine/metabolic	48799	53792	1.001	0.9885	1.014	0.8667
AFR	278.1	Obesity	endocrine/metabolic	55298	48437	1.007	0.9947	1.02	0.2561
AFR	278.11	Morbid obesity	endocrine/metabolic	94062	13106	1.005	0.9867	1.024	0.5804
AFR	278.3	Localized adiposity	endocrine/metabolic	111886	177	1.047	0.9023	1.215	0.5455
AFR	278.4	Abnormal weight gain	endocrine/metabolic	109245	716	1.018	0.9445	1.096	0.6471
AFR	279	Disorders involving the immune mechanism	endocrine/metabolic	111544	321	0.9801	0.8774	1.095	0.722
AFR	279.1	Immunity deficiency	endocrine/metabolic	111997	136	0.9448	0.7977	1.119	0.511
AFR	279.7	Other immunological findings	endocrine/metabolic	110400	653	1.027	0.9503	1.11	0.4992
AFR	580	Nephritis; nephrosis; renal sclerosis	genitourinary	107926	2411	1.043	1.001	1.087	0.04321
AFR	580.1	Glomerulonephritis	genitourinary	111130	707	1.034	0.9594	1.115	0.381
AFR	580.11	Proliferative glomerulonephritis	genitourinary	112156	110	0.9654	0.7993	1.166	0.7146
AFR	580.12	Non-proliferative glomerulonephritis	genitourinary	111836	369	1.049	0.9459	1.164	0.3642
AFR	580.14	Chronic glomerulonephritis, NOS	genitourinary	111846	245	1.002	0.8823	1.138	0.9752
AFR	580.2	Nephrotic syndrome without mention of glomerulonephritis	genitourinary	111319	527	1.042	0.9557	1.137	0.3489
AFR	580.3	Nephritis and nephropathy without mention of glomerulonephritis	genitourinary	109276	1531	1.044	0.992	1.099	0.09874
AFR	580.31	Nephritis and nephropathy in diseases classified elsewhere	genitourinary	110465	958	1.019	0.9547	1.087	0.5782
AFR	580.32	Nephritis and nephropathy with pathological lesion	genitourinary	110991	593	1.069	0.9847	1.16	0.1118
AFR	580.4	Renal sclerosis, NOS	genitourinary	112042	100	1	0.8204	1.22	0.9962
AFR	585	Renal failure	genitourinary	77860	26940	1.016	1.001	1.031	0.04046
AFR	585.1	Acute renal failure	genitourinary	90996	13442	1.018	0.9991	1.037	0.06238
AFR	585.2	Renal failure NOS	genitourinary	106760	3066	1.007	0.9705	1.044	0.7216
AFR	585.3	Chronic renal failure [CKD]	genitourinary	88644	18835	1.009	0.9918	1.025	0.3198
AFR	585.31	Renal dialysis	genitourinary	109394	2570	1.025	0.9849	1.067	0.2255
AFR	585.32	End stage renal disease	genitourinary	107896	3706	1.024	0.9909	1.059	0.1552
AFR	585.33	Chronic Kidney Disease, Stage III	genitourinary	97567	11480	1.003	0.9825	1.023	0.8042
AFR	585.34	Chronic Kidney Disease, Stage IV	genitourinary	107476	3776	0.9966	0.9641	1.03	0.8401
AFR	585.4	Chronic kidney disease, Stage I or II	genitourinary	103977	4517	1.026	0.9951	1.057	0.1003
AFR	586	Other disorders of the kidney and ureters	genitourinary	96444	8085	1.01	0.9864	1.034	0.4175
AFR	586.2	Cyst of kidney, acquired	genitourinary	105929	2789	1.013	0.9747	1.052	0.5186
AFR	586.4	Stricture/obstruction of ureter	genitourinary	111007	517	0.9707	0.8893	1.06	0.5063
AFR	587	Kidney replaced by transpant	genitourinary	111407	765	1.06	0.986	1.139	0.1144
AFR	588	Disorders resulting from impaired renal function	genitourinary	107549	3356	1.009	0.9737	1.045	0.6355
AFR	588.1	Renal osteodystrophy	genitourinary	111050	761	0.9952	0.9256	1.07	0.8958
AFR	588.2	Secondary hyperparathyroidism (of renal origin)	genitourinary	108581	2770	1.015	0.9764	1.054	0.4586
AFR	589	Abnormal results of function study of kidney	genitourinary	109562	626	0.9927	0.9164	1.075	0.8585
AFR	590	Pyelonephritis	genitourinary	110434	761	1.042	0.9695	1.12	0.2634
AFR	591	Urinary tract infection	genitourinary	86976	13280	1.033	1.013	1.053	0.0008704	*
AFR	592	Cystitis and urethritis	genitourinary	105530	2112	1.054	1.009	1.101	0.0175
AFR	592.1	Cystitis	genitourinary	108274	1196	1.037	0.9785	1.098	0.2218
AFR	592.11	Acute cystitis	genitourinary	110461	366	1.126	1.015	1.249	0.02562
AFR	592.12	Chronic cystitis	genitourinary	111804	145	0.9594	0.814	1.131	0.621
AFR	592.13	Chronic interstitial cystitis	genitourinary	112137	152	0.9606	0.8188	1.127	0.6218
AFR	592.2	Urethritis and urethral syndrome	genitourinary	109477	794	1.086	1.011	1.165	0.02346
AFR	593	Hematuria	genitourinary	94433	10614	0.9918	0.9716	1.013	0.4364
AFR	593.1	Gross hematuria	genitourinary	105854	3765	1.006	0.9735	1.04	0.7084
AFR	593.2	Microscopic hematuria	genitourinary	102510	5620	0.998	0.9711	1.026	0.8836
AFR	594	Urinary calculus	genitourinary	103935	5117	1.008	0.9797	1.037	0.5885
AFR	594.1	Calculus of kidney	genitourinary	105186	4269	1.004	0.973	1.035	0.8233
AFR	594.2	Calculus of lower urinary tract	genitourinary	111602	368	1.002	0.9031	1.111	0.9742
AFR	594.3	Calculus of ureter	genitourinary	110396	1161	0.9956	0.9393	1.055	0.8806
AFR	594.8	Renal colic	genitourinary	111495	166	1.124	0.964	1.31	0.1357
AFR	595	Hydronephrosis	genitourinary	109892	1302	1.029	0.9732	1.087	0.3181
AFR	596	Other disorders of bladder	genitourinary	102049	5558	1.031	1.003	1.06	0.02877
AFR	596.1	Bladder neck obstruction	genitourinary	110082	979	1.021	0.9575	1.088	0.5288
AFR	596.5	Functional disorders of bladder	genitourinary	106254	3462	1.016	0.9821	1.052	0.353
AFR	597	Other disorders of urethra and urinary tract	genitourinary	110057	1295	0.9755	0.9227	1.031	0.3829
AFR	597.1	Urethral stricture (not specified as infectious)	genitourinary	110507	1117	0.9753	0.9186	1.036	0.4134
AFR	597.2	Urinary complications NEC	genitourinary	111374	146	0.9196	0.7798	1.085	0.3194
AFR	598	Abnormal findings on examination of urine	genitourinary	106439	1553	1.044	0.9921	1.098	0.09796
AFR	599	Other symptoms/disorders or the urinary system	genitourinary	75270	22990	1.027	1.011	1.043	0.0006752	*
AFR	599.1	Urinary obstruction	genitourinary	110398	639	1.057	0.9765	1.144	0.1702
AFR	599.2	Retention of urine	genitourinary	103853	4315	1.025	0.9932	1.058	0.1248
AFR	599.3	Dysuria	genitourinary	102838	2862	1.04	1.001	1.08	0.04276
AFR	599.4	Urinary incontinence	genitourinary	99552	7424	1.003	0.9787	1.028	0.8181
AFR	599.5	Frequency of urination and polyuria	genitourinary	93535	9295	1.023	1.001	1.046	0.03863
AFR	599.7	Urethral discharge	genitourinary	111136	268	1.021	0.9041	1.154	0.7331
AFR	599.8	Other symptoms involving urinary system	genitourinary	105929	2013	0.9934	0.9498	1.039	0.7731
AFR	599.9	Other abnormality of urination	genitourinary	102463	4088	1.019	0.9872	1.052	0.2433
AFR	600	Hyperplasia of prostate	genitourinary	76764	26915	0.9978	0.9822	1.014	0.7895
AFR	601	Inflammatory diseases of prostate	genitourinary	99023	6707	1.028	1.003	1.055	0.03023
AFR	601.1	Prostatitis	genitourinary	105303	3325	0.9998	0.9652	1.036	0.9912
AFR	601.11	Acute prostatitis	genitourinary	110060	576	0.9468	0.8713	1.029	0.1974
AFR	601.12	Chronic prostatitis	genitourinary	109167	1324	0.9832	0.9305	1.039	0.5474
AFR	601.3	Orchitis and epididymitis	genitourinary	107245	2404	1.049	1.007	1.093	0.02158
AFR	601.4	Balanoposthitis	genitourinary	110415	673	1.089	1.008	1.176	0.03079
AFR	601.8	Other inflammatory disorders of male genital organs	genitourinary	111211	361	1.09	0.9813	1.211	0.1079
AFR	602	Other disorders of prostate	genitourinary	107875	1799	0.9732	0.9281	1.02	0.2616
AFR	602.3	Dysplasia of prostate	genitourinary	111345	324	0.9473	0.8481	1.058	0.3373
AFR	603	Other disorders of testis	genitourinary	108337	2081	1.045	1	1.093	0.04837
AFR	603.1	Hydrocele	genitourinary	109184	1607	1.042	0.9908	1.095	0.1103
AFR	603.2	Spermatocele	genitourinary	111271	411	1.032	0.9357	1.139	0.5261
AFR	604	Disorders of penis	genitourinary	107213	2492	1.015	0.9743	1.056	0.485
AFR	604.1	Redundant prepuce and phimosis/BXO	genitourinary	110211	1288	1.051	0.9937	1.112	0.08217
AFR	604.3	Peyronie's disease	genitourinary	111777	332	1.029	0.9224	1.148	0.6085
AFR	605	Erectile dysfunction [ED]	genitourinary	60615	42160	1.025	1.011	1.039	0.0004984	*
AFR	608	Other disorders of male genital organs	genitourinary	104050	3552	1.038	1.003	1.073	0.03349
AFR	609	Male infertility and abnormal spermatozoa	genitourinary	110879	595	1.018	0.9376	1.104	0.6765
AFR	609.1	Infertility, male	genitourinary	111694	291	1.025	0.9113	1.152	0.684
AFR	609.2	Abnormal spermatozoa	genitourinary	111548	301	0.9989	0.8905	1.12	0.9843
AFR	610	Benign mammary dysplasias	genitourinary	109174	1638	0.9903	0.9403	1.043	0.7123
AFR	610.1	Cystic mastopathy	genitourinary	110236	957	0.9905	0.9271	1.058	0.7772
AFR	610.2	Fibroadenosis of breast	genitourinary	111843	212	0.936	0.8169	1.073	0.3412
AFR	610.4	Benign neoplasm of breast	genitourinary	111316	433	0.9879	0.8974	1.087	0.803
AFR	610.8	Other specified benign mammary dysplasias	genitourinary	111723	252	1.04	0.9176	1.179	0.5392
AFR	611	Abnormal findings on mammogram or breast exam	genitourinary	104752	4695	1.007	0.9737	1.041	0.6924
AFR	611.1	Abnormal mammogram	genitourinary	108566	1877	0.983	0.9349	1.034	0.5024
AFR	611.11	Mammographic microcalcification	genitourinary	111899	188	0.9819	0.8491	1.135	0.805
AFR	611.3	Lump or mass in breast	genitourinary	106719	3075	1	0.9625	1.039	0.9981
AFR	612	Breast conditions, congenital or relating to hormones	genitourinary	108506	2196	1.006	0.9639	1.05	0.7812
AFR	612.1	Galactorrhea	genitourinary	112035	156	1.245	1.061	1.462	0.007324
AFR	612.2	Hypertrophy of breast (Gynecomastia)	genitourinary	108865	2020	0.9866	0.9435	1.032	0.5523
AFR	613	Other nonmalignant breast conditions	genitourinary	106545	2700	1.031	0.9902	1.074	0.1378
AFR	613.1	Inflammatory disease of breast	genitourinary	111844	172	1.041	0.8949	1.211	0.6018
AFR	613.5	Mastodynia	genitourinary	109647	906	0.9963	0.9318	1.065	0.9128
AFR	613.7	Other signs and symptoms in breast	genitourinary	110586	590	1.007	0.9269	1.094	0.8716
AFR	613.8	Other specified disorders of breast	genitourinary	110765	464	1.101	1.003	1.208	0.04372
AFR	613.9	Breast disorder NOS	genitourinary	111105	385	1.094	0.9886	1.211	0.08218
AFR	614	Inflammatory diseases of female pelvic organs	genitourinary	105051	4530	1.001	0.9647	1.039	0.95
AFR	614.1	Pelvic peritoneal adhesions, female (postoperative) (postinfection)	genitourinary	112017	110	0.9035	0.7473	1.092	0.2947
AFR	614.3	Pelvic inflammatory disease (PID)	genitourinary	111859	185	0.949	0.8196	1.099	0.4844
AFR	614.5	Inflammatory disease of cervix, vagina, and vulva	genitourinary	105338	4244	1.002	0.9652	1.041	0.9056
AFR	614.51	Cervicitis and endocervicitis	genitourinary	111405	204	1.012	0.8796	1.164	0.8704
AFR	614.52	Vaginitis and vulvovaginitis	genitourinary	105881	3838	1.002	0.9645	1.042	0.8997
AFR	614.53	Cyst or abscess of Bartholin's gland	genitourinary	112114	115	0.9864	0.8196	1.187	0.8848
AFR	615	Endometriosis	genitourinary	111386	517	1.008	0.922	1.103	0.8543
AFR	618	Genital prolapse	genitourinary	111575	409	1.008	0.9127	1.113	0.8776
AFR	618.1	Prolapse of vaginal walls	genitourinary	111847	252	1.023	0.9022	1.16	0.7241
AFR	618.2	Uterine/Uterovaginal prolapse	genitourinary	112154	120	1.041	0.8685	1.247	0.666
AFR	619	Noninflammatory female genital disorders	genitourinary	107368	2398	1.008	0.9633	1.054	0.7408
AFR	619.2	Disorders of uterus, NEC	genitourinary	110195	1052	0.9775	0.917	1.042	0.4859
AFR	619.3	Noninflammatory disorders of cervix	genitourinary	111890	112	1.024	0.8483	1.236	0.804
AFR	619.4	Noninflammatory disorders of vagina	genitourinary	110299	628	1.068	0.9847	1.157	0.1128
AFR	620	Dysplasia of female genital organs	genitourinary	111997	162	0.9982	0.8541	1.167	0.9819
AFR	620.1	Dysplasia of cervix	genitourinary	112113	101	0.9466	0.7768	1.153	0.5863
AFR	622	Polyp of female genital organs	genitourinary	111533	386	0.9358	0.845	1.036	0.2026
AFR	622.1	Polyp of corpus uteri	genitourinary	111921	208	0.9331	0.8124	1.072	0.3274
AFR	622.2	Mucous polyp of cervix	genitourinary	112004	152	1.007	0.8577	1.183	0.9295
AFR	623	Hypertrophy of female genital organs	genitourinary	111873	113	1.053	0.8714	1.272	0.5937
AFR	624	Symptoms involving female genital tract	genitourinary	111003	380	1.096	0.9882	1.215	0.08277
AFR	624.9	stress incontinence, female	genitourinary	110114	1228	0.9636	0.9098	1.021	0.2055
AFR	625	Pain and other symptoms associated with female genital organs	genitourinary	109194	1444	0.9852	0.9321	1.041	0.5966
AFR	625.1	Dyspareunia	genitourinary	111418	381	1.003	0.9054	1.112	0.9496
AFR	626	Disorders of menstruation and other abnormal bleeding from female genital tract	genitourinary	105399	5252	0.9984	0.9619	1.036	0.9314
AFR	626.1	Irregular menstrual cycle/bleeding	genitourinary	106528	4088	0.998	0.96	1.037	0.9191
AFR	626.11	Absent or infrequent menstruation	genitourinary	110971	555	1.021	0.9359	1.114	0.6408
AFR	626.12	Excessive or frequent menstruation	genitourinary	109052	2227	0.9926	0.9466	1.041	0.7571
AFR	626.13	Irregular menstrual cycle	genitourinary	110455	789	0.9704	0.9023	1.044	0.4195
AFR	626.14	Irregular menstrual bleeding	genitourinary	111241	414	1.106	1.002	1.221	0.04512
AFR	626.2	Dysmenorrhea	genitourinary	110108	1254	0.9797	0.9228	1.04	0.5024
AFR	626.8	Infertility, female	genitourinary	111583	488	0.9466	0.8619	1.04	0.2505
AFR	627	Menopausal and postmenopausal disorders	genitourinary	105912	4456	1.015	0.9741	1.058	0.4767
AFR	627.1	Postmenopausal bleeding	genitourinary	111288	649	0.9895	0.9135	1.072	0.7953
AFR	627.2	Symptomatic menopause	genitourinary	107822	2889	1.002	0.9577	1.049	0.9292
AFR	627.21	Symptomatic artificial menopause	genitourinary	112010	120	0.9026	0.7534	1.081	0.2665
AFR	627.22	Need for Hormone replacement therapy (postmenopausal)	genitourinary	111700	324	1.005	0.8988	1.124	0.9275
AFR	627.3	Postmenopausal atrophic vaginitis	genitourinary	110869	625	1.112	1.024	1.208	0.01208
AFR	627.4	Premenopausal menorrhagia	genitourinary	111549	268	1.049	0.9285	1.185	0.4414
AFR	627.5	Premature menopause and other ovarian failure	genitourinary	111873	182	1.044	0.9005	1.21	0.5684
AFR	628	Ovarian cyst	genitourinary	110026	1211	1.008	0.9498	1.07	0.7864
AFR	792	Abnormal Papanicolaou smear of cervix and cervical HPV	genitourinary	109302	1935	0.9929	0.9458	1.042	0.774
AFR	792.1	Papanicolaou smear of cervix or vagina with atypical squamous cells	genitourinary	110826	849	1.001	0.9334	1.074	0.9764
AFR	796	Elevated prostate specific antigen [PSA]	genitourinary	91982	16551	0.9852	0.9678	1.003	0.1001
AFR	275.1	Disorders of iron metabolism	hematopoietic	111516	372	1.055	0.9514	1.169	0.3122
AFR	280	Iron deficiency anemias	hematopoietic	93115	12543	1.008	0.9892	1.028	0.3958
AFR	280.1	Iron deficiency anemias, unspecified or not due to blood loss	hematopoietic	94373	11621	1.006	0.9865	1.026	0.5371
AFR	280.2	Iron deficiency anemia secondary to blood loss (chronic)	hematopoietic	108192	1686	1.037	0.9873	1.089	0.148
AFR	281	Other deficiency anemia	hematopoietic	104906	3748	1.005	0.9722	1.039	0.769
AFR	281.1	Megaloblastic anemia	hematopoietic	107431	2769	1.006	0.9686	1.046	0.7445
AFR	281.11	Pernicious anemia	hematopoietic	111992	177	1.007	0.8676	1.17	0.9232
AFR	281.12	Other vitamin B12 deficiency anemia	hematopoietic	108368	2274	0.9949	0.9538	1.038	0.8111
AFR	281.13	Folate-deficiency anemia	hematopoietic	111528	367	1.039	0.9363	1.154	0.4686
AFR	281.9	Deficiency anemias	hematopoietic	109612	932	1.031	0.9654	1.1	0.3649
AFR	282	Hereditary hemolytic anemias	hematopoietic	108122	2642	0.9877	0.9497	1.027	0.5382
AFR	282.5	Sickle cell anemia	hematopoietic	110453	1233	1.015	0.9581	1.074	0.621
AFR	282.8	Other hemoglobinopathies	hematopoietic	110804	896	0.9299	0.8697	0.9943	0.03339
AFR	282.9	Other hereditary hemolytic anemias	hematopoietic	111325	605	1.008	0.9299	1.094	0.8392
AFR	283	Acquired hemolytic anemias	hematopoietic	111829	242	1.074	0.9451	1.221	0.2732
AFR	284	Aplastic anemia	hematopoietic	110042	1147	1	0.9427	1.061	0.9972
AFR	284.1	Pancytopenia	hematopoietic	110405	979	1.032	0.9679	1.1	0.3374
AFR	285	Other anemias	hematopoietic	72293	28688	1.011	0.9965	1.026	0.1366
AFR	285.1	Acute posthemorrhagic anemia	hematopoietic	107740	1497	1.03	0.9782	1.085	0.2614
AFR	285.2	Anemia of chronic disease	hematopoietic	102016	6379	1.029	1.003	1.056	0.0298
AFR	285.21	Anemia in chronic kidney disease	hematopoietic	106385	4177	1.011	0.979	1.043	0.518
AFR	285.22	Anemia in neoplastic disease	hematopoietic	111208	534	1.081	0.9919	1.179	0.07584
AFR	286	Coagulation defects	hematopoietic	107435	2414	1.019	0.9782	1.061	0.3677
AFR	286.2	Encounter for long-term (current) use of anticoagulants	hematopoietic	103181	7031	1.022	0.9968	1.047	0.08757
AFR	286.5	Hemorrhagic disorder due to intrinsic circulating anticoagulants	hematopoietic	111999	168	0.9974	0.8554	1.163	0.9738
AFR	286.7	Other and unspecified coagulation defects	hematopoietic	110213	965	0.9768	0.9161	1.041	0.4729
AFR	286.8	Hypercoagulable state	hematopoietic	111482	495	0.9462	0.8655	1.034	0.2238
AFR	286.81	Primary hypercoagulable state	hematopoietic	111585	461	0.921	0.8398	1.01	0.08028
AFR	286.9	Abnormal coagulation profile	hematopoietic	110023	842	1.057	0.9865	1.132	0.1159
AFR	287	Purpura and other hemorrhagic conditions	hematopoietic	105427	3785	1.02	0.9867	1.054	0.2444
AFR	287.3	Thrombocytopenia	hematopoietic	105787	3660	1.024	0.99	1.059	0.1697
AFR	287.31	Primary thrombocytopenia	hematopoietic	111807	310	0.9457	0.8448	1.059	0.3325
AFR	287.32	Secondary thrombocytopenia	hematopoietic	111327	377	0.9974	0.9007	1.105	0.9604
AFR	287.4	Qualitative platelet defects	hematopoietic	112096	105	0.8696	0.7168	1.055	0.1563
AFR	288	Diseases of white blood cells	hematopoietic	102886	3785	1.004	0.9719	1.038	0.7984
AFR	288.1	Decreased white blood cell count	hematopoietic	106433	3233	0.9953	0.9605	1.031	0.7938
AFR	288.11	Neutropenia	hematopoietic	109102	1730	1.004	0.9565	1.053	0.8791
AFR	288.2	Elevated white blood cell count	hematopoietic	105351	2518	1.013	0.9733	1.054	0.5281
AFR	288.3	Eosinophilia	hematopoietic	111728	262	0.9133	0.8074	1.033	0.1494
AFR	289	Other diseases of blood and blood-forming organs	hematopoietic	109179	940	0.9882	0.926	1.055	0.7203
AFR	289.4	Lymphadenitis	hematopoietic	103943	3468	1.014	0.9794	1.049	0.4413
AFR	289.5	Diseases of spleen	hematopoietic	111758	271	1.01	0.8958	1.14	0.8667
AFR	289.8	Polycythemia, secondary	hematopoietic	111648	382	0.9867	0.8916	1.092	0.7958
AFR	289.9	Abnormality of red blood cells	hematopoietic	111205	262	1.035	0.915	1.17	0.5878
AFR	8	Intestinal infection	infectious diseases	105341	2161	1.016	0.9735	1.061	0.4604
AFR	8.5	Bacterial enteritis	infectious diseases	109863	1102	1.005	0.9466	1.067	0.8688
AFR	8.52	Intestinal infection due to C. difficile	infectious diseases	110632	870	0.9882	0.9238	1.057	0.7308
AFR	8.6	Viral Enteritis	infectious diseases	109607	431	1.067	0.9698	1.175	0.1829
AFR	10	Tuberculosis	infectious diseases	109440	1190	1.018	0.9606	1.079	0.5472
AFR	31	Diseases due to other mycobacteria	infectious diseases	112062	164	1.094	0.9359	1.278	0.2602
AFR	38	Septicemia	infectious diseases	103958	4858	1.015	0.9853	1.045	0.3323
AFR	38.1	Gram negative septicemia	infectious diseases	110860	572	1.027	0.9446	1.116	0.5339
AFR	38.2	Gram positive septicemia	infectious diseases	111391	374	1.012	0.9129	1.122	0.8186
AFR	38.3	Bacteremia	infectious diseases	109073	1941	1.024	0.9785	1.072	0.3063
AFR	41	Bacterial infection NOS	infectious diseases	95022	8375	1.039	1.016	1.063	0.0008817	*
AFR	41.1	Staphylococcus infections	infectious diseases	107282	2088	1.031	0.987	1.077	0.1691
AFR	41.11	Methicillin sensitive Staphylococcus aureus	infectious diseases	109945	912	1.021	0.9559	1.091	0.5346
AFR	41.12	Methicillin resistant Staphylococcus aureus	infectious diseases	110095	896	1.015	0.9497	1.085	0.6608
AFR	41.2	Streptococcus infection	infectious diseases	109974	687	1.05	0.9735	1.133	0.2054
AFR	41.4	E. coli	infectious diseases	109915	682	0.977	0.9051	1.055	0.5499
AFR	41.8	H. pylori	infectious diseases	107447	2153	1.069	1.023	1.116	0.002671
AFR	41.9	Infection with drug-resistant microorganisms	infectious diseases	111148	350	1.035	0.9301	1.151	0.532
AFR	53	Herpes zoster	infectious diseases	107069	2210	1.033	0.9897	1.078	0.1371
AFR	53.1	Herpes zoster with nervous system complications	infectious diseases	111509	412	1.03	0.9337	1.135	0.5584
AFR	54	Herpes simplex	infectious diseases	105991	3419	1.009	0.9748	1.045	0.6065
AFR	70	Viral hepatitis	infectious diseases	97173	13418	1.064	1.045	1.085	8.135e-11	*
AFR	70.1	Viral hepatitis A	infectious diseases	111903	119	0.9995	0.8328	1.2	0.9957
AFR	70.2	Viral hepatitis B	infectious diseases	109282	1752	1.07	1.02	1.123	0.005931
AFR	70.3	Viral hepatitis C	infectious diseases	98934	12254	1.063	1.042	1.084	1.022e-09	*
AFR	70.4	Chronic hepatitis	infectious diseases	109925	1019	1.017	0.9553	1.083	0.5981
AFR	70.9	Hepatitis NOS	infectious diseases	109598	1010	1.005	0.9438	1.07	0.876
AFR	71	Human immunodeficiency virus [HIV] disease	infectious diseases	108889	3122	1.041	1.004	1.079	0.03003
AFR	71.1	HIV infection, symptomatic	infectious diseases	109043	3092	1.041	1.004	1.08	0.02976
AFR	78	Viral warts & HPV	infectious diseases	104742	3763	1.02	0.9871	1.054	0.2362
AFR	79	Viral infection	infectious diseases	104219	1627	1.034	0.9842	1.087	0.1839
AFR	79.9	Viremia, NOS	infectious diseases	111043	115	1.022	0.848	1.231	0.8224
AFR	80	Postoperative infection	infectious diseases	109722	1063	1.007	0.9476	1.071	0.8154
AFR	81	Infection/inflammation of internal prosthetic device; implant; and graft	infectious diseases	110687	860	1.077	1.006	1.153	0.03234
AFR	90	Sexually transmitted infections (not HIV or hepatitis)	infectious diseases	104378	3538	1.025	0.9902	1.06	0.1631
AFR	90.2	Gonococcal infections	infectious diseases	111428	199	1.095	0.9514	1.261	0.2048
AFR	110	Dermatophytosis / Dermatomycosis	infectious diseases	63734	34861	1.022	1.009	1.037	0.00138
AFR	110.1	Dermatophytosis	infectious diseases	65461	33464	1.024	1.01	1.039	0.0006018	*
AFR	110.11	Dermatophytosis of nail	infectious diseases	77483	24985	1.02	1.005	1.036	0.009175
AFR	110.12	Althete's foot	infectious diseases	93850	8843	1.024	1.002	1.048	0.03355
AFR	110.13	Dermatophytosis of the body	infectious diseases	106580	1555	0.9538	0.9067	1.003	0.06678
AFR	110.2	Dermatomycoses	infectious diseases	107486	1907	1.013	0.9679	1.061	0.5719
AFR	112	Candidiasis	infectious diseases	104325	3079	1.07	1.031	1.111	0.0003288	*
AFR	112.3	Candidiasis of skin and nails	infectious diseases	111727	110	1.141	0.9449	1.379	0.1701
AFR	117	Mycoses	infectious diseases	110181	721	1.011	0.9385	1.088	0.7783
AFR	117.1	Histoplasmosis	infectious diseases	112174	111	1.147	0.9509	1.382	0.1521
AFR	117.4	Aspergillosis	infectious diseases	112185	130	1.032	0.868	1.228	0.7189
AFR	130	Spirochetal infection	infectious diseases	111554	112	1.06	0.879	1.277	0.5432
AFR	131	Protozoan infection	infectious diseases	109798	640	1.086	1.003	1.176	0.0413
AFR	132	Infestation (lice, mites)	infectious diseases	110582	396	0.9937	0.8994	1.098	0.9012
AFR	136	Other infectious and parasitic diseases	infectious diseases	107154	1602	1.074	1.021	1.129	0.005439
AFR	980	Encounter for long-term (current) use of antibiotics	infectious diseases	111242	430	1.086	0.9864	1.195	0.09292
AFR	800	Fracture of lower limb	injuries & poisonings	107936	2769	1.049	1.009	1.09	0.01454
AFR	800.1	Fracture of neck of femur	injuries & poisonings	111564	509	1.02	0.9346	1.114	0.6516
AFR	800.2	Fracture of unspecified part of femur	injuries & poisonings	111633	437	1.06	0.9638	1.166	0.2302
AFR	800.3	Fracture of tibia and fibula	injuries & poisonings	110237	1278	1.081	1.022	1.143	0.00639
AFR	800.4	Fracture of patella	injuries & poisonings	111731	368	1.033	0.9313	1.146	0.5399
AFR	801	Fracture of ankle and foot	injuries & poisonings	105832	4176	1.046	1.014	1.08	0.004539
AFR	801.1	Fracture of foot	injuries & poisonings	110014	1622	1.033	0.9827	1.085	0.2045
AFR	802	Fracture of pelvis	injuries & poisonings	112010	227	1.063	0.9318	1.212	0.3648
AFR	803	Fracture of upper limb	injuries & poisonings	109076	2174	1.026	0.9832	1.071	0.2357
AFR	803.1	Fracture of humerus	injuries & poisonings	111500	555	1.001	0.92	1.089	0.9842
AFR	803.2	Fracture of radius and ulna	injuries & poisonings	110581	1237	1.022	0.9656	1.081	0.453
AFR	803.21	Colles' fracture	injuries & poisonings	112202	111	0.9806	0.8127	1.183	0.8376
AFR	803.3	Fracture of clavicle or scapula	injuries & poisonings	111728	376	1.017	0.9182	1.127	0.7454
AFR	804	Fracture of hand or wrist	injuries & poisonings	107782	2775	1.074	1.034	1.116	0.0002313	*
AFR	805	Fracture of vertebral column without mention of spinal cord injury	injuries & poisonings	110766	869	0.9764	0.9127	1.045	0.4885
AFR	807	Fracture of ribs	injuries & poisonings	109862	1003	1.016	0.9538	1.082	0.6265
AFR	809	Fracture of unspecified bones	injuries & poisonings	108213	1531	1.041	0.9892	1.095	0.123
AFR	817	Concussion	injuries & poisonings	109815	813	0.9829	0.9164	1.054	0.6303
AFR	818	Intracranial hemorrhage (injury)	injuries & poisonings	111550	517	1.095	1.003	1.195	0.04271
AFR	818.1	Subdural hemorrhage (injury)	injuries & poisonings	112144	136	1.159	0.9771	1.374	0.09026
AFR	819	Skull and face fracture and other intercranial injury	injuries & poisonings	104969	4250	1.018	0.987	1.051	0.2541
AFR	830	Dislocation	injuries & poisonings	104778	4075	1.029	0.9966	1.062	0.07996
AFR	835	Internal derangement of knee	injuries & poisonings	99494	7691	1.021	0.9971	1.045	0.08507
AFR	836	Traumatic arthropathy	injuries & poisonings	108185	2004	1.053	1.007	1.101	0.0243
AFR	840	Sprains and strains	injuries & poisonings	81665	15354	1.018	1.001	1.036	0.04158
AFR	840.1	Muscle/tendon sprain	injuries & poisonings	111483	242	0.9576	0.8429	1.088	0.5062
AFR	840.2	Rotator cuff (capsule) sprain	injuries & poisonings	107550	2358	1.003	0.9622	1.045	0.8958
AFR	840.3	Joint/ligament sprain	injuries & poisonings	103788	3010	1.036	0.9983	1.074	0.06175
AFR	841	Sprains and strains of back and neck	injuries & poisonings	101807	3422	1.02	0.9858	1.056	0.2504
AFR	842	Other sprains and strains	injuries & poisonings	105524	1370	0.9958	0.9434	1.051	0.878
AFR	850	Hemorrhage or hematoma complicating a procedure	injuries & poisonings	109508	944	1.006	0.9429	1.073	0.8554
AFR	851	Complications of transplants and reattached limbs	injuries & poisonings	109328	1338	0.9492	0.8987	1.002	0.06121
AFR	853	Complication of colostomy or enterostomy	injuries & poisonings	112157	106	0.9014	0.7433	1.093	0.2914
AFR	854	Complications of cardiac/vascular device, implant, and graft	injuries & poisonings	108538	2138	0.992	0.9498	1.036	0.7161
AFR	857	Mechanical complication of unspecified genitourinary device, implant, and graft	injuries & poisonings	110694	688	1.081	1.001	1.166	0.04644
AFR	858	Complication of internal orthopedic device	injuries & poisonings	109237	1818	0.9928	0.9473	1.041	0.763
AFR	859	Complication due to other implant and internal device	injuries & poisonings	110631	593	0.9959	0.9177	1.081	0.921
AFR	870	Open wounds of head; neck; and trunk	injuries & poisonings	102960	3370	1.038	1.003	1.075	0.03511
AFR	870.1	Open wound or laceration of eye or eyelid	injuries & poisonings	110857	582	1.032	0.9506	1.121	0.4483
AFR	870.3	Other open wound of head and face	injuries & poisonings	110212	474	1.116	1.018	1.223	0.01882
AFR	870.5	Open wound of lip and mouth	injuries & poisonings	111373	175	0.9808	0.8438	1.14	0.8005
AFR	871	Open wounds of extremities	injuries & poisonings	99839	5066	1.037	1.007	1.067	0.01353
AFR	871.1	Open wound of hand except finger(s)	injuries & poisonings	110497	428	1.072	0.9737	1.18	0.1565
AFR	871.2	Open wound of finger(s)	injuries & poisonings	108714	848	1.013	0.9457	1.084	0.7187
AFR	871.3	Open wound of foot except toe(s) alone	injuries & poisonings	109666	969	1.032	0.9679	1.1	0.3366
AFR	871.4	Open wound of toe(s)	injuries & poisonings	110852	397	1.128	1.021	1.247	0.01817
AFR	872	Traumatic amputation	injuries & poisonings	110748	1089	1.001	0.9426	1.064	0.9654
AFR	874	Complication of amputation stump	injuries & poisonings	111551	479	0.9887	0.9028	1.083	0.8066
AFR	875	Non-healing surgical wound	injuries & poisonings	110685	815	1.008	0.9397	1.081	0.8294
AFR	876	Posttraumatic wound infection not elsewhere classified	injuries & poisonings	111340	221	1.013	0.8859	1.158	0.8527
AFR	907	Injuries to the nervous system	injuries & poisonings	108704	1482	1.036	0.9838	1.091	0.1791
AFR	911	Blister	injuries & poisonings	109990	660	0.9953	0.9209	1.076	0.9043
AFR	912	Insect bite	injuries & poisonings	107383	1093	1.017	0.9571	1.08	0.5928
AFR	913	Toxic effect of venom	injuries & poisonings	111344	118	0.9938	0.8282	1.192	0.9466
AFR	916	Contusion	injuries & poisonings	95666	5536	1.024	0.9966	1.053	0.08653
AFR	930	Allergic reaction to food	injuries & poisonings	110659	615	0.9923	0.9157	1.075	0.8509
AFR	946	Anaphylactic shock NOS	injuries & poisonings	109323	1267	1.033	0.9765	1.093	0.257
AFR	949	Allergies, other	injuries & poisonings	101820	3851	0.9998	0.9677	1.033	0.9923
AFR	952	Spinal cord injury without evidence of spinal bone injury	injuries & poisonings	111356	547	1.08	0.9917	1.176	0.07702
AFR	958	Certain early complications of trauma or procedure	injuries & poisonings	111694	170	1.118	0.9594	1.302	0.1534
AFR	960	Poisoning by antibiotics	injuries & poisonings	110226	607	1.036	0.9555	1.123	0.3939
AFR	960.2	Allergy/adverse effect of penicillin	injuries & poisonings	111040	430	1.06	0.9632	1.166	0.2335
AFR	961.1	Poisoning/allergy of sulfonamides	injuries & poisonings	111976	104	1.033	0.8519	1.253	0.7408
AFR	962	Poisoning by hormones and synthetic substitutes	injuries & poisonings	110743	391	0.987	0.8927	1.091	0.7977
AFR	962.1	Adrenal cortical steroids causing adverse effects in therapeutic use	injuries & poisonings	111883	127	1.041	0.8726	1.241	0.6583
AFR	962.3	Hormones and synthetic substitutes causing adverse effects in therapeutic use	injuries & poisonings	111605	134	1.076	0.9069	1.277	0.3999
AFR	963	Poisoning by primarily systemic agents	injuries & poisonings	111153	418	0.9558	0.8673	1.053	0.3625
AFR	963.1	Antineoplastic and immunosuppressive drugs causing adverse effects	injuries & poisonings	111327	363	0.9546	0.8602	1.059	0.3816
AFR	964	Poisoning by agents primarily affecting blood constituents	injuries & poisonings	111474	234	1.112	0.9764	1.267	0.1094
AFR	964.1	Anticoagulants causing adverse effects	injuries & poisonings	111579	209	1.115	0.9718	1.28	0.1204
AFR	965	Poisoning by analgesics, antipyretics, and antirheumatics	injuries & poisonings	111174	300	0.9322	0.8311	1.046	0.2309
AFR	965.1	Opiates and related narcotics causing adverse effects in therapeutic use	injuries & poisonings	111155	263	1.021	0.904	1.154	0.7336
AFR	966	Poisoning by anticonvulsants and anti-Parkinsonism drugs	injuries & poisonings	111949	173	0.9667	0.8314	1.124	0.6599
AFR	967	Adverse effects of sedatives or other central nervous system depressants and anesthetics	injuries & poisonings	111420	232	1.014	0.8896	1.155	0.8392
AFR	969	Poisoning by psychotropic agents	injuries & poisonings	110207	874	1.036	0.9688	1.109	0.2997
AFR	972	Poisoning by agents primarily affecting the cardiovascular system	injuries & poisonings	110134	457	1.037	0.9448	1.139	0.4411
AFR	972.6	Antihypertensive agents causing adverse effects	injuries & poisonings	110661	268	0.9793	0.8666	1.107	0.7371
AFR	977	Personal history of allergy to medicinal agents	injuries & poisonings	111254	289	0.9647	0.858	1.085	0.5485
AFR	979	Adverse drug events and drug allergies	injuries & poisonings	104661	2303	1.044	1.002	1.089	0.04218
AFR	989	Toxic effect of other substances, chiefly nonmedicinal as to source	injuries & poisonings	111439	181	0.9589	0.8268	1.112	0.5785
AFR	990	Effects radiation NOS	injuries & poisonings	108983	1714	1.062	1.011	1.114	0.01593
AFR	994	Sepsis and SIRS	injuries & poisonings	105530	3910	1.014	0.9813	1.047	0.4116
AFR	994.1	Systemic inflammatory response syndrome (SIRS)	injuries & poisonings	111270	225	0.9627	0.8431	1.099	0.5751
AFR	994.2	Sepsis	injuries & poisonings	106031	3622	1.017	0.9832	1.052	0.33
AFR	994.21	Septic shock	injuries & poisonings	111074	504	1.067	0.9765	1.165	0.1516
AFR	290	Delirium dementia and amnestic and other cognitive disorders	mental disorders	101436	6567	1.021	0.9945	1.048	0.1212
AFR	290.1	Dementias	mental disorders	106886	3768	1.013	0.9794	1.049	0.4428
AFR	290.11	Alzheimer's disease	mental disorders	111313	621	0.9937	0.9163	1.078	0.8784
AFR	290.12	Dementia with cerebral degenerations	mental disorders	111961	196	0.9676	0.8392	1.116	0.6509
AFR	290.13	Senile dementia	mental disorders	112071	164	0.8862	0.7575	1.037	0.1314
AFR	290.16	Vascular dementia	mental disorders	110427	1181	1.003	0.9462	1.064	0.9083
AFR	290.2	Delirium due to conditions classified elsewhere	mental disorders	109353	1215	1.062	1.003	1.125	0.03827
AFR	290.3	Other persistent mental disorders due to conditions classified elsewhere	mental disorders	105442	4197	1.029	0.9967	1.061	0.07988
AFR	291	Other specified nonpsychotic and/or transient mental disorders	mental disorders	107091	1672	1.027	0.9783	1.079	0.279
AFR	291.1	Transient mental disorders due to conditions classified elsewhere	mental disorders	111805	216	0.9684	0.8455	1.109	0.643
AFR	291.4	Specific nonpsychotic mental disorders due to brain damage	mental disorders	110635	780	0.9816	0.9139	1.054	0.6105
AFR	291.8	Alteration of consciousness	mental disorders	109137	638	1.082	0.9996	1.17	0.05123
AFR	292	Neurological disorders	mental disorders	91254	12778	1.024	1.004	1.043	0.01571
AFR	292.1	Aphasia/speech disturbance	mental disorders	106577	3169	1.034	0.9978	1.072	0.06555
AFR	292.11	Aphasia	mental disorders	110978	696	1.046	0.9699	1.128	0.2431
AFR	292.12	Symbolic dysfunction	mental disorders	112014	199	0.9192	0.7985	1.058	0.2404
AFR	292.2	Mild cognitive impairment	mental disorders	106636	3283	0.9961	0.9614	1.032	0.8268
AFR	292.3	Memory loss	mental disorders	106785	2578	0.9874	0.9491	1.027	0.5309
AFR	292.4	Altered mental status	mental disorders	104903	3307	1.03	0.9943	1.067	0.1007
AFR	292.5	Transient alteration of awareness	mental disorders	110884	327	1.025	0.9185	1.145	0.655
AFR	292.6	Hallucinations	mental disorders	110352	629	0.9745	0.9	1.055	0.5247
AFR	293	Symptoms involving head and neck	mental disorders	111244	135	0.9629	0.8116	1.142	0.6644
AFR	293.1	Swelling, mass, or lump in head and neck [Space-occupying lesion, intracranial NOS]	mental disorders	104911	2591	1.054	1.013	1.096	0.009665
AFR	295	Schizophrenia and other psychotic disorders	mental disorders	98366	10455	1.025	1.004	1.046	0.01754
AFR	295.1	Schizophrenia	mental disorders	103900	6717	1.025	0.9992	1.051	0.05793
AFR	295.2	Paranoid disorders	mental disorders	109941	1117	0.9812	0.9243	1.042	0.5331
AFR	295.3	Psychosis	mental disorders	102482	6395	1.013	0.9875	1.039	0.3188
AFR	296	Mood disorders	mental disorders	46025	58802	1.044	1.031	1.058	1.595e-11	*
AFR	296.1	Bipolar	mental disorders	102279	7289	1.047	1.022	1.072	0.0002051	*
AFR	296.2	Depression	mental disorders	48251	56234	1.04	1.027	1.053	1.462e-09	*
AFR	296.22	Major depressive disorder	mental disorders	60077	44169	1.033	1.02	1.046	5.648e-07	*
AFR	297	Suicidal ideation or attempt	mental disorders	98861	8321	1.034	1.01	1.057	0.004609
AFR	297.1	Suicidal ideation	mental disorders	101411	7156	1.037	1.012	1.062	0.003889
AFR	297.2	Suicide or self-inflicted injury	mental disorders	108623	1856	1.075	1.026	1.126	0.002446
AFR	300	Anxiety disorders	mental disorders	49524	53835	1.036	1.023	1.049	5.161e-08	*
AFR	300.1	Anxiety disorder	mental disorders	70425	29367	1.029	1.015	1.044	5.603e-05	*
AFR	300.11	Generalized anxiety disorder	mental disorders	101318	6317	0.9981	0.9726	1.024	0.8853
AFR	300.12	Agorophobia, social phobia, and panic disorder	mental disorders	106789	3381	1.028	0.9928	1.064	0.1202
AFR	300.13	Phobia	mental disorders	111151	493	1.065	0.974	1.165	0.1662
AFR	300.3	Obsessive-compulsive disorders	mental disorders	111160	675	0.9937	0.9206	1.073	0.8705
AFR	300.4	Dysthymic disorder	mental disorders	98899	7953	1.024	1	1.048	0.04919
AFR	300.8	Acute reaction to stress	mental disorders	108130	1277	0.9933	0.9393	1.05	0.813
AFR	300.9	Posttraumatic stress disorder	mental disorders	70614	35865	1.029	1.015	1.042	2.082e-05	*
AFR	301	Personality disorders	mental disorders	102682	6173	1.042	1.015	1.069	0.002198
AFR	301.1	Schizoid personality disorder	mental disorders	111634	343	1.05	0.9435	1.169	0.3696
AFR	301.2	Antisocial/borderline personality disorder	mental disorders	108146	2609	1.048	1.008	1.091	0.01855
AFR	302	Sexual and gender identity disorders	mental disorders	108184	1660	0.968	0.9215	1.017	0.1947
AFR	302.1	Decreased libido	mental disorders	110651	537	1.005	0.9225	1.095	0.9046
AFR	303	Psychogenic and somatoform disorders	mental disorders	106510	3164	1.036	0.9995	1.074	0.05294
AFR	303.1	Dissociative disorder	mental disorders	112022	155	1.09	0.929	1.278	0.2911
AFR	303.3	Psychogenic disorder	mental disorders	111195	274	1.072	0.9508	1.208	0.2564
AFR	303.4	Somatoform disorder	mental disorders	107642	2833	1.037	0.9987	1.077	0.05808
AFR	304	Adjustment reaction	mental disorders	74397	25478	1.023	1.008	1.038	0.002414
AFR	305.2	Eating disorder	mental disorders	111737	326	1.028	0.9209	1.147	0.626
AFR	306	Other mental disorder	mental disorders	86327	11955	1.037	1.017	1.057	0.0002935	*
AFR	306.9	Tension headache	mental disorders	109690	702	1.024	0.9495	1.103	0.5431
AFR	312	Conduct disorders	mental disorders	108603	2226	1.015	0.9727	1.059	0.4944
AFR	312.3	Impulse control disorder	mental disorders	109542	1896	1.01	0.9647	1.058	0.6687
AFR	313	Pervasive developmental disorders	mental disorders	110472	1177	0.9965	0.9402	1.056	0.9051
AFR	313.1	Attention deficit hyperactivity disorder	mental disorders	111134	900	0.968	0.9057	1.035	0.3372
AFR	313.2	Tics and stuttering	mental disorders	111967	214	1.068	0.9322	1.223	0.343
AFR	315	Develomental delays and disorders	mental disorders	110191	633	1.085	1.003	1.175	0.04249
AFR	315.2	Speech and language disorder	mental disorders	111970	154	1.107	0.9428	1.299	0.215
AFR	316	Substance addiction and disorders	mental disorders	76853	29778	1.059	1.045	1.074	6.039e-16	*
AFR	317	Alcohol-related disorders	mental disorders	72090	33847	1.05	1.036	1.064	1.071e-12	*
AFR	317.1	Alcoholism	mental disorders	79728	24903	1.042	1.027	1.058	3.141e-08	*
AFR	317.11	Alcoholic liver damage	mental disorders	108749	2076	1.03	0.9854	1.076	0.1914
AFR	318	Tobacco use disorder	mental disorders	60188	42731	1.071	1.057	1.085	2.473e-25	*
AFR	710	Osteomyelitis, periostitis, and other infections involving bone	musculoskeletal	108572	2611	1.052	1.011	1.094	0.01175
AFR	710.1	Osteomyelitis	musculoskeletal	108799	2548	1.051	1.01	1.093	0.01527
AFR	710.11	Acute osteomyelitis	musculoskeletal	110584	1106	1.05	0.9889	1.115	0.1107
AFR	710.12	Chronic osteomyelitis	musculoskeletal	110420	1295	1.041	0.9846	1.1	0.1572
AFR	710.19	Unspecified osteomyelitis	musculoskeletal	109721	1794	1.066	1.017	1.118	0.007888
AFR	711	Arthropathy associated with infections	musculoskeletal	110474	808	1.104	1.029	1.184	0.005785
AFR	711.1	Pyogenic arthritis	musculoskeletal	111197	534	1.124	1.031	1.225	0.008044
AFR	711.2	Reiter's disease	musculoskeletal	112201	110	1.153	0.9548	1.393	0.139
AFR	712	Infective connective tissue disorders	musculoskeletal	111994	191	1.008	0.8725	1.164	0.9169
AFR	713	Arthropathy associated with other disorders classified elsewhere	musculoskeletal	111584	347	1.022	0.9184	1.136	0.6944
AFR	713.5	Arthropathy associated with neurological disorders	musculoskeletal	111966	237	1.035	0.9099	1.177	0.6014
AFR	714	Rheumatoid arthritis and other inflammatory polyarthropathies	musculoskeletal	107070	2948	1.015	0.9779	1.053	0.4346
AFR	714.1	Rheumatoid arthritis	musculoskeletal	108901	2103	1	0.9573	1.045	0.994
AFR	715	Other inflammatory spondylopathies	musculoskeletal	108758	1701	1.023	0.975	1.074	0.3485
AFR	715.1	Sacroiliitis NEC	musculoskeletal	109958	1198	1.031	0.9729	1.092	0.305
AFR	715.2	Ankylosing spondylitis	musculoskeletal	111986	217	1.04	0.9097	1.19	0.5634
AFR	715.3	Spinal enthesopathy	musculoskeletal	112078	117	1.042	0.8668	1.253	0.6614
AFR	716	Other arthropathies	musculoskeletal	86670	13523	1.022	1.003	1.041	0.02088
AFR	716.1	Unspecified polyarthropathy or polyarthritis	musculoskeletal	111605	308	0.9927	0.886	1.112	0.8992
AFR	716.2	Unspecified monoarthritis	musculoskeletal	110436	603	1.027	0.9468	1.114	0.5222
AFR	716.9	Arthropathy NOS	musculoskeletal	91623	10277	1.025	1.004	1.047	0.01864
AFR	717	Polymyalgia Rheumatica	musculoskeletal	112129	147	0.9258	0.7865	1.09	0.3541
AFR	720	Spinal stenosis	musculoskeletal	95613	11114	1.025	1.004	1.046	0.01686
AFR	720.1	Spinal stenosis of lumbar region	musculoskeletal	101666	6684	1.024	0.9983	1.05	0.06756
AFR	721	Spondylosis and allied disorders	musculoskeletal	83803	17697	1.025	1.008	1.042	0.003084
AFR	721.1	Spondylosis without myelopathy	musculoskeletal	85567	16009	1.019	1.002	1.037	0.03193
AFR	721.2	Spondylosis with myelopathy	musculoskeletal	108122	2367	1.039	0.9967	1.083	0.0714
AFR	721.8	Other allied disorders of spine	musculoskeletal	110433	311	1.037	0.9263	1.161	0.5283
AFR	722	Intervertebral disc disorders	musculoskeletal	81552	20547	1.026	1.01	1.042	0.001514
AFR	722.1	Displacement of intervertebral disc	musculoskeletal	102264	4824	1.041	1.011	1.072	0.00745
AFR	722.6	Degeneration of intervertebral disc	musculoskeletal	87355	15325	1.019	1.002	1.037	0.03261
AFR	722.7	Intervertebral disc disorder with myelopathy	musculoskeletal	109353	1538	1.062	1.009	1.118	0.02097
AFR	722.8	Postlaminectomy syndrome	musculoskeletal	110632	1028	1.026	0.9641	1.092	0.4182
AFR	722.9	Other and unspecified disc disorder	musculoskeletal	107377	1833	1.048	1	1.098	0.04911
AFR	723	Other disorders of cervical region	musculoskeletal	109907	693	1.058	0.9809	1.141	0.1443
AFR	723.1	Torticollis	musculoskeletal	111376	150	1.109	0.9433	1.305	0.2094
AFR	724	Other and unspecified disorders of back	musculoskeletal	102556	3755	1.012	0.9787	1.045	0.4969
AFR	724.1	Disorders of sacrum	musculoskeletal	110788	652	1.038	0.9601	1.122	0.3497
AFR	724.2	Disorders of coccyx	musculoskeletal	112004	102	1.09	0.8963	1.325	0.3885
AFR	724.8	Other symptoms referable to back	musculoskeletal	107037	1411	0.9873	0.9361	1.041	0.639
AFR	724.9	Other unspecified back disorders	musculoskeletal	108736	1503	0.995	0.945	1.048	0.8497
AFR	726	Peripheral enthesopathies and allied syndromes	musculoskeletal	69554	27783	1.024	1.009	1.039	0.001118	*
AFR	726.1	Enthesopathy	musculoskeletal	88019	12356	1.016	0.997	1.036	0.0976
AFR	726.2	Synoviopathy	musculoskeletal	109656	909	1.041	0.9743	1.112	0.2354
AFR	726.3	Bursitis	musculoskeletal	104359	3607	0.9875	0.9549	1.021	0.4651
AFR	726.4	Calcaneal spur; Exostosis NOS	musculoskeletal	104496	3154	1.002	0.9662	1.038	0.9301
AFR	727	Other disorders of synovium, tendon, and bursa	musculoskeletal	87273	14334	1.011	0.9927	1.029	0.2469
AFR	727.1	Synovitis and tenosynovitis	musculoskeletal	101047	6050	1.025	0.9984	1.052	0.06514
AFR	727.2	Bursitis disorders	musculoskeletal	107208	1575	0.9897	0.941	1.041	0.6867
AFR	727.4	Ganglion and cyst of synovium, tendon, and bursa	musculoskeletal	107391	2450	1.001	0.9608	1.042	0.9742
AFR	727.5	Rupture of synovium	musculoskeletal	110356	632	0.9813	0.9067	1.062	0.6396
AFR	727.6	Rupture of tendon, nontraumatic	musculoskeletal	106861	3310	0.9966	0.9622	1.032	0.847
AFR	727.7	Contracture of tendon (sheath)	musculoskeletal	111952	118	0.9559	0.7964	1.147	0.6278
AFR	728	Disorders of muscle, ligament, and fascia	musculoskeletal	111101	406	1.002	0.9077	1.106	0.9706
AFR	728.1	Muscular calcification and ossification	musculoskeletal	111925	134	0.9199	0.7743	1.093	0.3421
AFR	728.2	Laxity of ligament or hypermobility syndrome	musculoskeletal	111945	146	1.097	0.9307	1.293	0.2696
AFR	728.7	Fasciitis	musculoskeletal	96499	9480	1.002	0.9808	1.024	0.847
AFR	728.71	Contracture of palmar fascia [Dupuytren's disease]	musculoskeletal	111626	397	0.9961	0.902	1.1	0.9387
AFR	729	Other disorders of soft tissues	musculoskeletal	106156	1499	1.01	0.9596	1.064	0.6929
AFR	729.1	Rheumatism, unspecified and fibrositis	musculoskeletal	111596	401	1.041	0.9432	1.15	0.4222
AFR	731	Osteitis deformans and osteopathies associated with other disorders classified elsewhere	musculoskeletal	111333	584	1.017	0.9363	1.105	0.6893
AFR	731.1	Osteitis deformans [Paget's disease of bone]	musculoskeletal	111944	328	0.9581	0.8583	1.07	0.4459
AFR	732	Osteochondropathies	musculoskeletal	111490	305	1.055	0.9417	1.182	0.355
AFR	732.7	Osteochondritis dissecans	musculoskeletal	112032	145	0.919	0.7794	1.084	0.3152
AFR	733	Other disorders of bone and cartilage	musculoskeletal	104722	2496	0.9995	0.9601	1.041	0.9811
AFR	733.2	Cyst of bone	musculoskeletal	111566	138	1.093	0.9227	1.294	0.3045
AFR	733.4	Aseptic necrosis of bone	musculoskeletal	110454	1258	1.07	1.011	1.132	0.01933
AFR	733.6	Costochondritis	musculoskeletal	110604	302	0.9795	0.8731	1.099	0.7244
AFR	733.8	Malunion and nonunion of fracture	musculoskeletal	111340	401	1.016	0.9202	1.122	0.7512
AFR	733.9	Chondromalacia	musculoskeletal	111082	350	1.005	0.9034	1.118	0.9279
AFR	735	Acquired foot deformities	musculoskeletal	78534	24756	1.022	1.007	1.037	0.004205
AFR	735.1	Flat foot	musculoskeletal	95797	10243	1.014	0.9929	1.035	0.1988
AFR	735.2	Acquired toe deformities	musculoskeletal	94726	11261	1.023	1.003	1.044	0.02409
AFR	735.21	Hammer toe (acquired)	musculoskeletal	101423	7102	1.03	1.005	1.056	0.01682
AFR	735.22	Claw toe (acquired)	musculoskeletal	112013	150	0.9667	0.8215	1.138	0.6838
AFR	735.23	Hallux rigidus	musculoskeletal	108036	2602	0.9978	0.9592	1.038	0.9128
AFR	735.3	Hallux valgus (Bunion)	musculoskeletal	98312	9147	1.026	1.004	1.049	0.01931
AFR	736	Other acquired deformities of limbs	musculoskeletal	105749	2923	1.03	0.9924	1.069	0.1191
AFR	736.1	Acquired deformities of forearm	musculoskeletal	111942	149	1.068	0.9071	1.258	0.4294
AFR	736.2	Acquired deformities of finger	musculoskeletal	111191	541	0.9889	0.9079	1.077	0.7981
AFR	736.4	Genu valgum or varum (acquired)	musculoskeletal	111683	311	1.07	0.9563	1.198	0.2368
AFR	736.6	Unequal leg length (acquired)	musculoskeletal	110456	972	1.018	0.9551	1.085	0.5822
AFR	737	Curvature of spine	musculoskeletal	109292	939	1.015	0.951	1.083	0.659
AFR	737.1	Kyphosis (acquired)	musculoskeletal	111893	129	1.015	0.8521	1.209	0.8682
AFR	737.3	Kyphoscoliosis and scoliosis	musculoskeletal	110045	715	1.019	0.946	1.098	0.6209
AFR	738	Other acquired musculoskeletal deformity	musculoskeletal	107552	1796	1.013	0.9661	1.062	0.5964
AFR	738.4	Acquired spondylolisthesis	musculoskeletal	109254	1059	1.005	0.9449	1.068	0.8832
AFR	739	Contracture of joint	musculoskeletal	110548	748	0.9904	0.9208	1.065	0.7957
AFR	740	Osteoarthrosis	musculoskeletal	51021	48711	1.029	1.016	1.043	1.84e-05	*
AFR	740.1	Osteoarthritis; localized	musculoskeletal	71321	29340	1.017	1.003	1.032	0.01605
AFR	740.11	Osteoarthrosis, localized, primary	musculoskeletal	82704	19549	1.013	0.9974	1.03	0.1009
AFR	740.12	Osteoarthrosis, localized, secondary	musculoskeletal	106396	2618	1.006	0.9676	1.047	0.7532
AFR	740.2	Osteoarthrosis, generalized	musculoskeletal	103460	4265	1.036	1.004	1.069	0.02656
AFR	740.3	Osteoarthrosis involving more than one site, but not specified as generalized	musculoskeletal	109630	899	1.002	0.9369	1.071	0.9636
AFR	740.9	Osteoarthrosis NOS	musculoskeletal	63985	36122	1.022	1.008	1.036	0.001652
AFR	741	Symptoms and disorders of the joints	musculoskeletal	82532	15549	1.015	0.9973	1.033	0.09847
AFR	741.1	Ankylosis of joint	musculoskeletal	111782	240	1.01	0.8882	1.148	0.8828
AFR	741.2	Stiffness of joint	musculoskeletal	108790	1322	0.9863	0.9337	1.042	0.6229
AFR	741.3	Difficulty in walking	musculoskeletal	97532	7697	1.017	0.9936	1.042	0.1541
AFR	741.4	Joint effusions	musculoskeletal	102264	3369	0.9858	0.952	1.021	0.4191
AFR	742	Derangement of joint, non-traumatic	musculoskeletal	105491	2386	1.025	0.9834	1.067	0.2466
AFR	742.2	Pathological, developmental or recurrent dislocation	musculoskeletal	111662	273	1.067	0.9467	1.203	0.2866
AFR	742.8	Articular cartilage disorder	musculoskeletal	111790	113	1.146	0.9496	1.383	0.1553
AFR	742.9	Other derangement of joint	musculoskeletal	106754	1855	1.02	0.9738	1.069	0.4014
AFR	743	Osteoporosis, osteopenia and pathological fracture	musculoskeletal	102172	5452	1.007	0.9794	1.036	0.6103
AFR	743.1	Osteoporosis	musculoskeletal	108707	2169	1.004	0.9616	1.049	0.8462
AFR	743.11	Osteoporosis NOS	musculoskeletal	108831	2098	1.001	0.9577	1.046	0.969
AFR	743.13	Other specified osteoporosis	musculoskeletal	112119	105	0.9943	0.8189	1.207	0.9543
AFR	743.2	Pathologic fracture	musculoskeletal	110790	584	1.043	0.9607	1.132	0.3155
AFR	743.21	Pathologic fracture of vertebrae	musculoskeletal	111983	121	0.8376	0.699	1.004	0.05463
AFR	743.4	Stress fracture	musculoskeletal	111691	216	0.9482	0.8285	1.085	0.439
AFR	743.9	Osteopenia or other disorder of bone and cartilage	musculoskeletal	105918	3033	1.002	0.9658	1.04	0.9091
AFR	745	Pain in joint	musculoskeletal	22080	78865	1.038	1.023	1.054	1.227e-06	*
AFR	145	Cancer of mouth	neoplasms	111200	680	1.029	0.9533	1.11	0.4642
AFR	145.2	Cancer of tongue	neoplasms	112037	196	0.9563	0.8301	1.102	0.5364
AFR	145.3	Cancer of major salivary glands	neoplasms	111997	236	0.9961	0.8756	1.133	0.9523
AFR	149	Cancer of larynx, pharynx, nasal cavities	neoplasms	111076	924	1.085	1.016	1.159	0.01495
AFR	149.1	Cancer of oropharynx	neoplasms	111927	307	1.125	1.004	1.26	0.04197
AFR	149.4	Cancer of larynx	neoplasms	111706	476	1.085	0.9904	1.189	0.07959
AFR	149.5	Hx of malignant neoplasm of oral cavity and pharynx	neoplasms	112159	127	1.046	0.8775	1.247	0.6155
AFR	150	Cancer of esophagus	neoplasms	112023	191	1.038	0.8995	1.199	0.607
AFR	151	Cancer of stomach	neoplasms	111792	416	1.098	0.9958	1.211	0.06075
AFR	153	Colorectal cancer	neoplasms	108975	2195	1.006	0.9634	1.05	0.7945
AFR	153.2	Colon cancer	neoplasms	109517	1832	0.9852	0.94	1.033	0.5337
AFR	153.3	Malignant neoplasm of rectum, rectosigmoid junction, and anus	neoplasms	111243	708	1.042	0.9672	1.123	0.2773
AFR	155	Cancer of liver and intrahepatic bile duct	neoplasms	111094	927	1.063	0.9954	1.135	0.06857
AFR	155.1	Malignant neoplasm of liver, primary	neoplasms	111293	818	1.06	0.9883	1.136	0.1031
AFR	157	Pancreatic cancer	neoplasms	111761	400	1.077	0.9753	1.19	0.1425
AFR	158	Neoplasm of unspecified nature of digestive system	neoplasms	110637	591	1.087	1.001	1.18	0.04672
AFR	159	Malignant neoplasm of other and ill-defined sites within the digestive organs and peritoneum	neoplasms	111468	447	1.136	1.033	1.248	0.008194
AFR	159.2	Malignant neoplasm of small intestine, including duodenum	neoplasms	112121	161	1.275	1.09	1.493	0.002447
AFR	159.3	Malignant neoplasm of gallbladder and extrahepatic bile ducts	neoplasms	112224	103	0.9479	0.7795	1.153	0.5915
AFR	165	Cancer within the respiratory system	neoplasms	109087	2410	1.071	1.028	1.116	0.001107	*
AFR	165.1	Cancer of bronchus; lung	neoplasms	109389	2237	1.069	1.024	1.115	0.002236
AFR	170	Cancer of bone and connective tissue	neoplasms	111444	432	0.989	0.8986	1.088	0.8205
AFR	170.1	Bone cancer	neoplasms	112002	140	1.031	0.8724	1.219	0.7181
AFR	170.2	Cancer of connective tissue	neoplasms	111801	305	0.975	0.8699	1.093	0.6639
AFR	172	Skin cancer	neoplasms	110427	799	1.036	0.9657	1.112	0.3237
AFR	172.1	Melanomas of skin, dx or hx	neoplasms	111835	201	1.009	0.8778	1.161	0.895
AFR	172.2	Other non-epithelial cancer of skin	neoplasms	110879	607	1.044	0.9631	1.132	0.296
AFR	172.22	Squamous cell carcinoma	neoplasms	111957	231	1.016	0.8919	1.157	0.8106
AFR	173	Neoplasm of uncertain behavior of skin	neoplasms	105876	1486	1.033	0.9806	1.088	0.2229
AFR	174	Breast cancer	neoplasms	111095	914	1.023	0.9561	1.095	0.5101
AFR	174.1	Breast cancer [female]	neoplasms	111336	827	1.001	0.932	1.074	0.9888
AFR	174.11	Malignant neoplasm of female breast	neoplasms	111407	761	1.005	0.9332	1.082	0.8999
AFR	175	Acquired absence of breast	neoplasms	112129	140	0.9707	0.8196	1.15	0.73
AFR	180	Cervical cancer and dysplasia	neoplasms	111101	717	0.9908	0.9183	1.069	0.8119
AFR	180.3	Cervical intraepithelial neoplasia [CIN] [Cervical dysplasia]	neoplasms	111168	681	0.976	0.9029	1.055	0.5415
AFR	184	Cancer of other female genital organs	neoplasms	111994	155	0.7987	0.6812	0.9365	0.005645
AFR	185	Cancer of prostate	neoplasms	97578	13234	0.9989	0.9796	1.019	0.9086
AFR	187	Cancer of other male genital organs	neoplasms	111213	399	0.9091	0.8229	1.004	0.06044
AFR	187.2	Malignant neoplasm of testis	neoplasms	112145	113	0.8545	0.7093	1.029	0.09802
AFR	187.8	Neoplasm of uncertain behavior of male genital organs	neoplasms	111804	183	0.913	0.7884	1.057	0.2238
AFR	189	Cancer of urinary organs (incl. kidney and bladder)	neoplasms	108772	2555	0.9973	0.9583	1.038	0.8948
AFR	189.1	Cancer of kidney and renal pelvis	neoplasms	110402	1546	0.9889	0.9398	1.041	0.6681
AFR	189.11	Malignant neoplasm of kidney, except pelvis	neoplasms	110508	1478	0.9836	0.9336	1.036	0.5328
AFR	189.12	Malignant neoplasm of renal pelvis	neoplasms	111868	233	1.088	0.9554	1.239	0.2034
AFR	189.2	Cancer of bladder	neoplasms	110603	1065	1.005	0.9457	1.069	0.8636
AFR	189.21	Malignant neoplasm of bladder	neoplasms	110979	881	1.015	0.9494	1.086	0.6574
AFR	191	Manlignant and unknown neoplasms of brain and nervous system	neoplasms	111456	447	0.9468	0.8619	1.04	0.2549
AFR	191.1	Cancer of brain and nervous system	neoplasms	111809	265	0.9893	0.8756	1.118	0.8625
AFR	191.11	Cancer of brain	neoplasms	111944	213	0.9861	0.8605	1.13	0.8404
AFR	193	Thyroid cancer	neoplasms	111826	414	1.049	0.9516	1.157	0.3352
AFR	194	Cancer of other endocrine glands	neoplasms	111782	307	1.076	0.9604	1.205	0.2068
AFR	195	Cancer, suspected or other	neoplasms	107925	2161	1.076	1.031	1.124	0.0008871	*
AFR	195.1	Malignant neoplasm, other	neoplasms	110289	831	1.07	0.9982	1.146	0.05635
AFR	195.3	Malignant neoplasm of head, face, and neck	neoplasms	111646	443	1.129	1.027	1.241	0.01208
AFR	196	Radiotherapy	neoplasms	109838	2121	1.032	0.9881	1.079	0.154
AFR	197	Chemotherapy	neoplasms	109054	2102	1.03	0.9854	1.076	0.1921
AFR	198	Secondary malignant neoplasm	neoplasms	107724	3427	1.04	1.004	1.076	0.0278
AFR	198.1	Secondary malignancy of lymph nodes	neoplasms	110326	1291	1.045	0.9886	1.105	0.1201
AFR	198.2	Secondary malignancy of respiratory organs	neoplasms	111396	591	0.984	0.9065	1.068	0.7001
AFR	198.3	Secondary malignant neoplasm of digestive systems	neoplasms	111908	223	1.058	0.9259	1.209	0.4077
AFR	198.4	Secondary malignant neoplasm of liver	neoplasms	111425	629	1.057	0.9766	1.145	0.1691
AFR	198.5	Secondary malignancy of brain/spine	neoplasms	111858	388	1.052	0.9508	1.164	0.3267
AFR	198.6	Secondary malignancy of bone	neoplasms	110743	1205	1.028	0.9706	1.089	0.3439
AFR	199	Neoplasm of uncertain behavior	neoplasms	104328	3345	0.9983	0.964	1.034	0.9231
AFR	200	Myeloproliferative disease	neoplasms	110299	1088	0.995	0.9365	1.057	0.8716
AFR	200.1	Polycythemia vera	neoplasms	111992	222	1.055	0.9228	1.205	0.4347
AFR	201	Hodgkin's disease	neoplasms	112086	185	0.9993	0.8637	1.156	0.9928
AFR	202	Cancer of other lymphoid, histiocytic tissue	neoplasms	110830	962	0.9922	0.9304	1.058	0.8126
AFR	202.2	Non-Hodgkins lymphoma	neoplasms	110983	908	0.9772	0.9146	1.044	0.4948
AFR	202.21	Nodular lymphoma	neoplasms	112155	129	0.9116	0.766	1.085	0.2969
AFR	202.22	Reticulosarcoma	neoplasms	112149	146	0.9699	0.8231	1.143	0.7149
AFR	204	Leukemia	neoplasms	110668	1274	1.042	0.9852	1.102	0.1497
AFR	204.1	Lymphoid leukemia	neoplasms	111861	367	1.046	0.9433	1.161	0.3914
AFR	204.12	Lymphoid leukemia, chronic	neoplasms	112000	316	1.053	0.9416	1.177	0.3655
AFR	204.2	Myeloid leukemia	neoplasms	112067	202	1.114	0.9684	1.282	0.1306
AFR	204.22	Myeloid leukemia, chronic	neoplasms	112267	103	1.14	0.9367	1.388	0.1911
AFR	204.4	Multiple myeloma	neoplasms	111519	683	1.037	0.9603	1.119	0.3574
AFR	208	Benign neoplasm of colon	neoplasms	70747	28840	1.005	0.9907	1.02	0.4706
AFR	209	Neuroendocrine tumors	neoplasms	112068	180	1.063	0.9167	1.232	0.4189
AFR	210	Benign neoplasm of lip, oral cavity, and pharynx	neoplasms	110583	664	1.047	0.9692	1.131	0.2443
AFR	211	Benign neoplasm of other parts of digestive system	neoplasms	109624	895	1.051	0.9834	1.124	0.1416
AFR	212	Benign neoplasm of respiratory and intrathoracic organs	neoplasms	111435	361	1.063	0.9575	1.181	0.251
AFR	213	Benign neoplasm of bone and articular cartilage	neoplasms	111486	243	0.9356	0.8233	1.063	0.3079
AFR	214	Lipoma	neoplasms	102965	5132	1.013	0.985	1.043	0.3582
AFR	214.1	Lipoma of skin and subcutaneous tissue	neoplasms	106846	2600	1.039	0.9991	1.081	0.05562
AFR	215	Other benign neoplasm of connective and other soft tissue	neoplasms	109756	875	1.081	1.01	1.156	0.02484
AFR	216	Benign neoplasm of skin	neoplasms	101818	3602	0.9938	0.961	1.028	0.7176
AFR	216.1	Screening for malignant neoplasms of the skin	neoplasms	108941	940	0.9867	0.9245	1.053	0.6868
AFR	217	Vascular hamartomas and non-neoplastic nevi	neoplasms	109865	557	0.9715	0.8934	1.057	0.4996
AFR	217.1	Nevus, non-neoplastic	neoplasms	109969	526	0.9667	0.8868	1.054	0.4414
AFR	218	Benign neoplasm of uterus	neoplasms	108080	3158	1.005	0.9646	1.047	0.8098
AFR	218.1	Uterine leiomyoma	neoplasms	108165	3125	1.004	0.9638	1.046	0.8396
AFR	222	Benign neoplasm of male genital organs	neoplasms	109029	1138	1.018	0.9598	1.081	0.5455
AFR	223	Benign neoplasm of kidney and other urinary organs	neoplasms	111460	299	0.9571	0.8531	1.074	0.4552
AFR	224	Benign neoplasm of eye	neoplasms	110135	1074	1.014	0.9548	1.078	0.6432
AFR	224.1	Benign neoplasm of eye, uveal	neoplasms	110966	732	1.043	0.9698	1.122	0.2559
AFR	225	Benign neoplasm of brain and other parts of nervous system	neoplasms	111428	565	0.9599	0.8829	1.044	0.3382
AFR	225.1	Benign neoplasm of brain, cranial nerves, meninges	neoplasms	111486	527	0.9638	0.8839	1.051	0.4045
AFR	226	Benign neoplasm of thyroid glands	neoplasms	111745	233	1.037	0.9104	1.182	0.5831
AFR	227	Benign neoplasm of other endocrine glands and related structures	neoplasms	109505	1936	1.007	0.9621	1.054	0.7647
AFR	227.1	Benign neoplasm of adrenal gland	neoplasms	110863	916	0.9931	0.9296	1.061	0.8362
AFR	227.2	Benign neoplasm of parathyroid gland	neoplasms	112056	165	0.9765	0.8366	1.14	0.7631
AFR	227.3	Benign neoplasm of pituitary gland and craniopharyngeal duct (pouch)	neoplasms	111341	861	1.029	0.9616	1.102	0.4056
AFR	228	Hemangioma and lymphangioma, any site	neoplasms	110678	563	1.016	0.9344	1.105	0.7097
AFR	229	Benign neoplasm of unspecified sites	neoplasms	111260	167	0.9711	0.833	1.132	0.7076
AFR	860	Bone marrow or stem cell transplant	neoplasms	112217	134	0.9554	0.8051	1.134	0.6009
AFR	320	Meningitis	neurological	111782	279	0.9748	0.8652	1.098	0.6745
AFR	323	Encephalitis	neurological	112035	153	0.9575	0.8152	1.125	0.5966
AFR	324	Other CNS infection and poliomyelitis	neurological	111930	225	0.8989	0.7873	1.026	0.1151
AFR	327	Sleep disorders	neurological	64930	31595	1.011	0.9972	1.025	0.1194
AFR	327.1	Hypersomnia	neurological	108396	926	1.008	0.944	1.076	0.8098
AFR	327.3	Sleep apnea	neurological	67025	39952	0.9995	0.9869	1.012	0.9386
AFR	327.31	Central/nonobstroctive sleep apnea	neurological	109993	1070	0.996	0.9369	1.059	0.8989
AFR	327.32	Obstructive sleep apnea	neurological	73791	32618	1.009	0.9952	1.022	0.2079
AFR	327.4	Insomnia	neurological	79090	20639	1.017	1.001	1.033	0.03359
AFR	327.41	Organic or persistent insomnia	neurological	109205	1389	0.976	0.9251	1.03	0.3743
AFR	327.5	Parasomnia	neurological	105413	2797	1.005	0.9673	1.044	0.8026
AFR	327.6	Circadian rhythm sleep disorder	neurological	111226	323	1.014	0.9081	1.133	0.7998
AFR	327.7	Sleep related movement disorders	neurological	107113	2263	0.9816	0.9411	1.024	0.387
AFR	327.71	Restless legs syndrome	neurological	110190	1121	1.026	0.9667	1.089	0.3995
AFR	327.72	Sleep related leg cramps	neurological	111617	173	0.8964	0.7711	1.042	0.1541
AFR	331	Other cerebral degenerations	neurological	110746	448	0.9484	0.8635	1.042	0.268
AFR	331.1	Hydrocephalus	neurological	112028	203	0.9844	0.8567	1.131	0.8244
AFR	331.9	Cerebral degeneration, unspecified	neurological	111399	160	0.9561	0.8171	1.119	0.5761
AFR	332	Parkinson's disease	neurological	111462	592	1.022	0.9418	1.109	0.6022
AFR	333	Extrapyramidal disease and abnormal movement disorders	neurological	107173	2684	1.029	0.9901	1.07	0.1458
AFR	333.1	Essential tremor	neurological	110117	1269	1.014	0.9588	1.072	0.6287
AFR	333.2	Myoclonus	neurological	111786	238	1.061	0.933	1.207	0.3649
AFR	333.4	Torsion dystonia	neurological	110942	674	1.013	0.938	1.094	0.7454
AFR	334	Degenerative disease of the spinal cord	neurological	109968	1024	1.022	0.9603	1.088	0.4923
AFR	334.1	Spinocerebellar disease	neurological	112075	132	1.16	0.9766	1.379	0.09087
AFR	334.2	Anterior horn cell disease	neurological	112097	142	1.032	0.874	1.219	0.7077
AFR	335	Multiple sclerosis	neurological	111572	574	0.9008	0.8293	0.9784	0.01319
AFR	337	Disorders of the autonomic nervous system	neurological	106380	2348	1.035	0.9929	1.079	0.1047
AFR	337.1	Peripheral autonomic neuropathy	neurological	106822	2153	1.041	0.997	1.087	0.0679
AFR	338	Pain	neurological	76280	19797	1.033	1.016	1.049	8.144e-05	*
AFR	338.1	Acute pain	neurological	96366	5223	1.039	1.011	1.069	0.007245
AFR	338.2	Chronic pain	neurological	85387	14747	1.029	1.011	1.047	0.001656
AFR	339	Other headache syndromes	neurological	74476	22833	1.02	1.004	1.036	0.01193
AFR	340	Migraine	neurological	98158	10045	1.012	0.9901	1.034	0.2833
AFR	340.1	Migrain with aura	neurological	109748	1213	0.9981	0.9422	1.057	0.9484
AFR	341	Other demyelinating diseases of central nervous system	neurological	112069	132	0.9563	0.8043	1.137	0.6134
AFR	342	Hemiplegia	neurological	110049	1005	1.047	0.9827	1.115	0.1565
AFR	344	Other paralytic syndromes	neurological	109421	1534	1.031	0.9792	1.084	0.2483
AFR	345	Epilepsy, recurrent seizures, convulsions	neurological	104213	5435	1.023	0.9948	1.051	0.1114
AFR	345.1	Epilepsy	neurological	107989	2890	1.026	0.9882	1.065	0.1797
AFR	345.11	Generalized convulsive epilepsy	neurological	111426	398	1.043	0.9444	1.153	0.4032
AFR	345.12	Partial epilepsy	neurological	110464	1078	1.039	0.9776	1.104	0.2186
AFR	345.3	Convulsions	neurological	106179	4027	1.028	0.9957	1.061	0.08976
AFR	346	Abnormal findings on study of brain and/or nervous system	neurological	111091	147	1.16	0.9848	1.367	0.07563
AFR	346.1	Nonspecific abnormal findings on radiological and other examination of skull and head	neurological	110741	256	1.084	0.9573	1.227	0.2039
AFR	347	Cataplexy and narcolepsy	neurological	111796	376	1	0.9024	1.108	0.999
AFR	348	Other conditions of brain	neurological	107957	2170	1.032	0.9887	1.078	0.149
AFR	348.2	Cerebral edema and compression of brain	neurological	111589	377	1.076	0.9712	1.192	0.1611
AFR	348.8	Encephalopathy, not elsewhere classified	neurological	108924	1612	1.024	0.9744	1.077	0.3469
AFR	348.9	Other conditions of brain, NOS	neurological	110106	675	0.9942	0.9209	1.073	0.8821
AFR	349	Other and unspecified disorders of the nervous system	neurological	110528	644	1.022	0.945	1.105	0.5874
AFR	350	Abnormal movement	neurological	80074	18977	1.041	1.024	1.059	1.299e-06	*
AFR	350.1	Abnormal involuntary movements	neurological	105020	2861	0.9987	0.9618	1.037	0.9458
AFR	350.2	Abnormality of gait	neurological	84925	15858	1.045	1.027	1.064	8.652e-07	*
AFR	350.3	Lack of coordination	neurological	109836	946	1.097	1.028	1.17	0.005226
AFR	350.6	Disturbances of sensation of smell and taste	neurological	111511	370	1.025	0.9245	1.137	0.6344
AFR	351	Other peripheral nerve disorders	neurological	81926	20353	1.014	0.9986	1.031	0.07385
AFR	352	Disorders of other cranial nerves	neurological	108624	1687	1.002	0.9543	1.052	0.9391
AFR	352.1	Trigeminal nerve disorders [CN5]	neurological	110601	554	0.9725	0.8939	1.058	0.5173
AFR	352.2	Facial nerve disorders [CN7]	neurological	110482	1075	1.002	0.9424	1.064	0.9607
AFR	353	Nerve root and plexus disorders	neurological	107869	1747	1.004	0.9574	1.054	0.8582
AFR	353.1	Nerve plexus lesions	neurological	111610	305	1.029	0.9179	1.153	0.6272
AFR	353.2	Nerve root lesions	neurological	109482	1074	1.002	0.9427	1.065	0.9512
AFR	355	Complex regional/central pain syndrome	neurological	111135	483	1.15	1.051	1.259	0.002359
AFR	355.1	Chronic pain syndrome	neurological	102026	6011	1.051	1.023	1.079	0.0002562	*
AFR	356	Hereditary and idiopathic peripheral neuropathy	neurological	97952	6955	1.016	0.9912	1.042	0.2071
AFR	357	Inflammatory and toxic neuropathy	neurological	106694	2019	1.022	0.977	1.068	0.3485
AFR	358	Myoneural disorders	neurological	112110	146	1.005	0.852	1.185	0.9544
AFR	358.1	Myasthenia gravis	neurological	112211	117	0.9671	0.8045	1.163	0.7218
AFR	359	Muscular dystrophies and other myopathies	neurological	110991	589	1.039	0.9568	1.128	0.3639
AFR	359.2	Myopathy	neurological	111058	560	1.04	0.9559	1.132	0.3616
AFR	634	Miscarriage; stillbirth	pregnancy complications	111853	255	1.081	0.9535	1.225	0.2241
AFR	636	Early or threatened labor; hemorrhage in early pregnancy	pregnancy complications	111823	305	0.9825	0.8734	1.105	0.7694
AFR	636.3	Hemorrhage in early pregnancy	pregnancy complications	112042	149	1.003	0.851	1.183	0.9689
AFR	642	Hypertension complicating pregnancy, childbirth, and the puerperium	pregnancy complications	112105	170	1.032	0.8858	1.203	0.6837
AFR	646	Other complications of pregnancy NEC	pregnancy complications	112015	165	1.064	0.9095	1.246	0.4365
AFR	649	Other conditions or status of the mother complicating pregnancy, childbirth, or the puerperium	pregnancy complications	111874	241	1.105	0.9699	1.259	0.1335
AFR	649.1	Diabetes or abnormal glucose tolerance complicating pregnancy	pregnancy complications	112178	120	1.033	0.8607	1.239	0.7304
AFR	654	Other and unspecified complications of birth; puerperium affecting management of mother	pregnancy complications	112177	136	0.9538	0.8037	1.132	0.5887
AFR	654.1	Abnormality of organs and soft tissues of pelvis complicating pregnancy, childbirth, or the puerperium	pregnancy complications	112130	148	1.009	0.8545	1.191	0.9161
AFR	655	Known or suspected fetal abnormality affecting management of mother	pregnancy complications	111886	311	1.027	0.9138	1.154	0.6572
AFR	656	Other perinatal conditions of fetus or newborn	pregnancy complications	111424	390	1.002	0.9052	1.11	0.9641
AFR	464	Acute sinusitis	respiratory	93208	7260	1.021	0.9964	1.046	0.09507
AFR	465	Acute upper respiratory infections of multiple or unspecified sites	respiratory	64303	27148	1.033	1.018	1.048	1.193e-05	*
AFR	465.2	Acute pharyngitis	respiratory	95225	5439	1.042	1.013	1.071	0.004161
AFR	465.4	Acute laryngitis and tracheitis	respiratory	110946	207	1.12	0.977	1.285	0.1038
AFR	470	Septal Deviations/Turbinate Hypertrophy	respiratory	108277	2192	1.033	0.9893	1.078	0.1419
AFR	471	Nasal polyps	respiratory	110808	805	1.024	0.9552	1.099	0.4987
AFR	472	Chronic pharyngitis and nasopharyngitis	respiratory	100395	5143	0.978	0.9506	1.006	0.1236
AFR	473	Diseases of the larynx and vocal cords	respiratory	105110	4442	1.082	1.049	1.115	4.671e-07	*
AFR	473.1	Chronic laryngitis	respiratory	111523	226	1.079	0.9452	1.232	0.2604
AFR	473.3	Paralysis/spasm of vocal cords or larynx	respiratory	111828	320	1.095	0.9803	1.224	0.1077
AFR	473.4	Voice disturbance	respiratory	106378	3540	1.074	1.038	1.111	4.14e-05	*
AFR	474	Acute and chronic tonsillitis	respiratory	108808	1343	1.023	0.9683	1.08	0.423
AFR	474.1	Acute tonsillitis	respiratory	110306	468	0.9734	0.8881	1.067	0.5638
AFR	474.2	Chronic tonsillitis and adenoiditis	respiratory	110635	769	1.036	0.9646	1.114	0.3288
AFR	475	Chronic sinusitis	respiratory	92008	9844	1.006	0.9849	1.027	0.5836
AFR	475.9	Postnasal drip	respiratory	110689	309	1.027	0.9171	1.15	0.6447
AFR	476	Allergic rhinitis	respiratory	72986	26247	0.9991	0.9848	1.014	0.9015
AFR	477	Epistaxis or throat hemorrhage	respiratory	106631	2470	1.004	0.9638	1.045	0.8639
AFR	478	Throat pain	respiratory	108504	619	1.04	0.9594	1.127	0.3433
AFR	479	Other upper respiratory disease	respiratory	99673	3897	1.021	0.9881	1.054	0.2172
AFR	480	Pneumonia	respiratory	96506	9214	1.02	0.9983	1.043	0.07104
AFR	480.1	Bacterial pneumonia	respiratory	107145	2179	1.013	0.9706	1.058	0.5479
AFR	480.11	Pneumococcal pneumonia	respiratory	110946	376	0.9914	0.8947	1.099	0.8685
AFR	480.2	Viral pneumonia	respiratory	111781	136	0.9776	0.825	1.158	0.7935
AFR	480.3	Pneumonia due to fungus (mycoses)	respiratory	111305	337	0.9595	0.861	1.069	0.455
AFR	480.5	Bronchopneumonia and lung abscess	respiratory	111477	230	1.013	0.8887	1.155	0.8453
AFR	481	Influenza	respiratory	105313	1607	1.083	1.031	1.139	0.001655
AFR	483	Acute bronchitis and bronchiolitis	respiratory	88961	9328	1.026	1.004	1.049	0.0183
AFR	495	Asthma	respiratory	97482	10669	1.011	0.9911	1.032	0.2726
AFR	495.1	Chronic obstructive asthma	respiratory	110144	960	1.033	0.9685	1.102	0.3242
AFR	495.11	Chronic obstructive asthma with exacerbation	respiratory	111372	372	1.017	0.9174	1.128	0.7473
AFR	495.2	Asthma with exacerbation	respiratory	108798	1781	1.03	0.9825	1.08	0.2176
AFR	496	Chronic airway obstruction	respiratory	85408	18512	1.039	1.022	1.057	5.62e-06	*
AFR	496.1	Emphysema	respiratory	108203	1809	1	0.954	1.048	0.9973
AFR	496.2	Chronic bronchitis	respiratory	103073	4752	1.028	0.9975	1.058	0.07261
AFR	496.21	Obstructive chronic bronchitis	respiratory	105084	4001	1.037	1.004	1.071	0.02557
AFR	496.3	Bronchiectasis	respiratory	111558	341	1.001	0.8994	1.115	0.9798
AFR	497	Bronchitis	respiratory	95468	5855	1.033	1.005	1.061	0.01893
AFR	498	Acute bronchospasm	respiratory	110954	214	1.05	0.916	1.203	0.4849
AFR	500	Lung disease due to external agents	respiratory	111167	430	1.078	0.979	1.186	0.1265
AFR	500.1	Extrinsic allergic alveolitis	respiratory	112094	132	1.096	0.9216	1.303	0.3
AFR	500.2	Pneumoconiosis	respiratory	111924	186	1.019	0.8807	1.179	0.8025
AFR	501	Pneumonitis due to inhalation of food or vomitus	respiratory	110696	498	1.098	1.004	1.201	0.03996
AFR	502	Postinflammatory pulmonary fibrosis	respiratory	110271	862	1.016	0.9495	1.087	0.6447
AFR	503	Pulmonary congestion and hypostasis	respiratory	109820	630	0.9947	0.9185	1.077	0.8953
AFR	504	Other alveolar and parietoalveolar pneumonopathy	respiratory	111068	647	0.9988	0.9238	1.08	0.976
AFR	504.1	Idiopathic fibrosing alveolitis	respiratory	111744	303	0.9947	0.8877	1.115	0.9276
AFR	505	Other pulmonary inflamation or edema	respiratory	110874	428	1.058	0.9605	1.165	0.254
AFR	506	Empyema and pneumothorax	respiratory	110897	787	1.076	1.002	1.155	0.04385
AFR	507	Pleurisy; pleural effusion	respiratory	105282	3109	1.053	1.016	1.092	0.005034
AFR	508	Pulmonary collapse; interstitial and compensatory emphysema	respiratory	107029	1478	1.011	0.9593	1.065	0.6924
AFR	509	Respiratory failure, insufficiency, arrest	respiratory	102561	6026	1.046	1.019	1.074	0.0009024	*
AFR	509.1	Respiratory failure	respiratory	105017	4731	1.041	1.01	1.072	0.008207
AFR	509.2	Respiratory insufficiency	respiratory	110820	546	1.003	0.9214	1.092	0.9396
AFR	509.3	Pulmonary insufficiency or respiratory failure following trauma and surgery	respiratory	111254	381	1.03	0.93	1.141	0.5709
AFR	509.8	Dependence on respirator [Ventilator] or supplemental oxygen	respiratory	109325	1416	1.03	0.9766	1.086	0.278
AFR	510	Other diseases of lung	respiratory	103489	3903	0.9893	0.9577	1.022	0.518
AFR	512	Other symptoms of respiratory system	respiratory	49150	42919	1.029	1.015	1.042	3.813e-05	*
AFR	512.1	Wheezing	respiratory	107657	1267	0.9805	0.927	1.037	0.4925
AFR	512.2	Painful respiration	respiratory	101756	2820	1.056	1.017	1.097	0.004561
AFR	512.7	Shortness of breath	respiratory	78600	19311	1.029	1.012	1.046	0.0005644	*
AFR	512.8	Cough	respiratory	74803	18681	1.013	0.9969	1.03	0.1123
AFR	512.9	Other dyspnea	respiratory	80948	15112	1.022	1.004	1.04	0.01814
AFR	513	Respiratory abnormalities	respiratory	104278	3007	1.017	0.9801	1.055	0.374
AFR	513.3	Hypoventilation	respiratory	109589	788	0.9665	0.9004	1.037	0.3456
AFR	513.31	Apnea	respiratory	111040	296	0.9667	0.8616	1.085	0.5647
AFR	513.32	Orthopnea	respiratory	111632	131	0.9308	0.7825	1.107	0.4184
AFR	513.8	Disorders of diaphragm	respiratory	110730	649	0.9574	0.8852	1.035	0.2763
AFR	514	Abnormal findings examination of lungs	respiratory	98297	6910	1.026	1.001	1.052	0.04259
AFR	514.1	Abnormal results of function study of pulmonary system	respiratory	111250	211	1.022	0.8918	1.172	0.7526
AFR	514.2	Solitary pulmonary nodule	respiratory	104950	3790	1.038	1.004	1.073	0.026
AFR	516	Abnormal sputum	respiratory	108504	1457	1.025	0.973	1.08	0.35
AFR	516.1	Hemoptysis	respiratory	109098	1344	1.02	0.9657	1.077	0.4809
AFR	519	Other diseases of respiratory system, not elsewhere classified	respiratory	101860	3868	1.042	1.009	1.077	0.01329
AFR	519.2	Respiratory complications	respiratory	111686	143	1.136	0.9621	1.34	0.1328
AFR	519.8	Other diseases of respiratory system, NEC	respiratory	108730	811	1.047	0.9759	1.122	0.2018
AFR	519.9	Symptoms involving respiratory system and other chest symptoms	respiratory	107218	1669	1.054	1.004	1.107	0.03485
AFR	360	Disorders of the globe	sense organs	110868	614	0.9994	0.9223	1.083	0.9893
AFR	360.2	Progressive myopia	sense organs	111707	250	0.9519	0.8397	1.079	0.441
AFR	360.3	Hypotony of eye	sense organs	111968	188	0.9884	0.8542	1.144	0.8749
AFR	361	Retinal detachments and defects	sense organs	106769	3599	0.9897	0.9569	1.024	0.5482
AFR	361.1	Retinal detachment with retinal defect	sense organs	111131	724	0.9659	0.897	1.04	0.3586
AFR	361.2	Retinoschisis and retinal cysts	sense organs	111680	386	0.9474	0.856	1.049	0.2964
AFR	362	Other retinal disorders	sense organs	83684	18415	1.009	0.9924	1.026	0.2874
AFR	362.2	Degeneration of macula and posterior pole of retina	sense organs	101398	6296	1.005	0.9794	1.032	0.686
AFR	362.21	Macular degeneration, dry	sense organs	110366	987	1.001	0.9394	1.066	0.9789
AFR	362.22	Macular degeneration, wet	sense organs	111795	250	1.042	0.9197	1.18	0.5198
AFR	362.23	Cystoid macular degeneration of retina	sense organs	109532	1576	1.031	0.9799	1.084	0.2408
AFR	362.26	Macular puckering of retina	sense organs	108018	2305	0.9952	0.9543	1.038	0.8237
AFR	362.27	Drusen (degenerative) of retina	sense organs	109073	1388	0.9832	0.9318	1.037	0.5365
AFR	362.29	Macular degeneration (senile) of retina NOS	sense organs	110999	466	1.075	0.98	1.179	0.1258
AFR	362.3	Other nondiabetic retinopathy	sense organs	100929	5555	1.023	0.9947	1.051	0.1133
AFR	362.31	Separation of retinal layers	sense organs	111549	442	1.055	0.9602	1.16	0.2641
AFR	362.4	Retinal vascular changes and abnomalities	sense organs	107326	2988	1.026	0.9887	1.065	0.1734
AFR	362.6	Peripheral retinal degenerations	sense organs	107145	2825	0.9866	0.95	1.025	0.4841
AFR	362.7	Hereditary retinal dystrophies	sense organs	111233	386	1.062	0.9596	1.175	0.2451
AFR	362.8	Retinal hemorrhage/ischemia	sense organs	108983	1145	1.037	0.9778	1.1	0.2244
AFR	362.9	Retinal edema	sense organs	108993	1701	1.036	0.9872	1.088	0.1498
AFR	363	Chorioretinal inflammations, scars, and other disorders of choroid	sense organs	107836	2199	1.004	0.962	1.048	0.8494
AFR	363.3	Chorioretinal scars	sense organs	108329	1931	1.01	0.9647	1.057	0.673
AFR	364	Corneal opacity and other disorders of cornea	sense organs	106775	2399	1.008	0.9672	1.05	0.7128
AFR	364.1	Corneal opacity	sense organs	108942	1582	1.014	0.9639	1.066	0.5992
AFR	364.2	Corneal edema	sense organs	111586	400	0.9737	0.8813	1.076	0.6002
AFR	364.4	Corneal degenerations	sense organs	108854	1303	0.9946	0.9409	1.051	0.8491
AFR	364.41	Keratoconus	sense organs	111964	330	0.9809	0.8789	1.095	0.7307
AFR	364.5	Corneal dystrophy	sense organs	111362	526	1.026	0.941	1.119	0.5607
AFR	364.51	Fuchs' dystrophy	sense organs	111684	377	1.031	0.9312	1.142	0.5541
AFR	364.9	Cornea replaced by transplant	sense organs	112105	231	0.9863	0.866	1.123	0.8351
AFR	365	Glaucoma	sense organs	71963	34315	1.003	0.9893	1.017	0.6774
AFR	365.1	Open-angle glaucoma	sense organs	79239	27204	1.004	0.9898	1.019	0.5622
AFR	365.11	Primary open angle glaucoma	sense organs	97472	11966	1.015	0.9951	1.036	0.14
AFR	365.2	Primary angle-closure glaucoma	sense organs	108861	1831	0.9704	0.9258	1.017	0.2093
AFR	366	Cataract	sense organs	47095	53362	1.021	1.005	1.037	0.009631
AFR	366.1	Nonsenile Cataract	sense organs	110012	814	0.9846	0.918	1.056	0.6647
AFR	366.2	Senile cataract	sense organs	51258	48413	1.025	1.01	1.04	0.001278
AFR	366.3	Traumatic cataract	sense organs	111691	326	1.04	0.9307	1.161	0.4911
AFR	367	Disorders of refraction and accommodation; blindness and low vision	sense organs	25518	76845	1.023	1.008	1.039	0.003208
AFR	367.1	Myopia	sense organs	79132	17997	1.01	0.9935	1.027	0.2342
AFR	367.2	Astigmatism	sense organs	71877	22797	1.014	0.9991	1.03	0.06545
AFR	367.8	Hypermetropia	sense organs	84418	14912	1.017	0.9993	1.036	0.05898
AFR	367.9	Blindness and low vision	sense organs	101281	4696	1.029	0.999	1.061	0.05797
AFR	368	Visual disturbances	sense organs	85023	12818	1.018	0.999	1.038	0.06334
AFR	368.1	Amblyopia	sense organs	110712	917	1.022	0.9568	1.091	0.5187
AFR	368.2	Diplopia and disorders of binocular vision	sense organs	109269	1280	1.023	0.9674	1.082	0.4267
AFR	368.3	Anisometropia	sense organs	110361	582	1.048	0.9654	1.138	0.2616
AFR	368.4	Visual field defects	sense organs	104984	3088	1.008	0.9722	1.046	0.6594
AFR	368.9	Subjective visual disturbances	sense organs	104705	2442	1.01	0.9693	1.052	0.6455
AFR	368.91	Psychophysical visual disturbances	sense organs	111754	163	0.9868	0.8443	1.153	0.8672
AFR	369	Infection of the eye	sense organs	98446	5129	1.009	0.9806	1.038	0.5385
AFR	369.2	Eye infection, viral	sense organs	110136	787	0.9552	0.8898	1.025	0.2054
AFR	369.5	Conjunctivitis, infectious	sense organs	100302	3859	1.016	0.9831	1.049	0.3494
AFR	370	Keratitis	sense organs	104845	2803	1.007	0.9691	1.046	0.7296
AFR	370.1	Corneal ulcer	sense organs	111772	355	0.9941	0.8946	1.105	0.9117
AFR	370.2	Superficial keratitis	sense organs	110365	463	1.014	0.9243	1.112	0.7704
AFR	370.3	Keratoconjunctivitis	sense organs	107672	1533	1.006	0.9555	1.059	0.8228
AFR	370.31	Keratoconjunctivitis sicca	sense organs	108287	1302	1.013	0.9578	1.071	0.6571
AFR	371	Inflammation of the eye	sense organs	85841	14666	1.009	0.9911	1.027	0.325
AFR	371.1	Uveitis, noninfectious or NOS	sense organs	107902	3010	1.013	0.9761	1.051	0.4997
AFR	371.2	Conjunctivitis, noninfectious	sense organs	104478	3362	1	0.9658	1.036	0.9978
AFR	371.21	Allergic conjunctivitis	sense organs	104958	3118	1.015	0.9791	1.053	0.4135
AFR	371.3	Inflammation of eyelids	sense organs	94168	8821	1.011	0.9888	1.034	0.3335
AFR	372	Disorders of conjunctiva	sense organs	102181	3857	0.9976	0.9655	1.031	0.8864
AFR	374	Other disorders of eyelids	sense organs	103743	4291	0.9874	0.9572	1.019	0.425
AFR	374.1	Ectropion or entropion	sense organs	110522	773	1.054	0.9812	1.132	0.1493
AFR	374.2	Lagophthalmos	sense organs	111777	248	0.8542	0.7527	0.9694	0.01464
AFR	374.3	Ptosis of eyelid	sense organs	109535	1647	0.9669	0.9203	1.016	0.1823
AFR	374.6	Dermatochalasis	sense organs	110691	996	1.001	0.9402	1.066	0.9685
AFR	375	Disorders of lacrimal system	sense organs	110850	608	0.971	0.8958	1.052	0.4738
AFR	375.1	Dry eyes	sense organs	74429	23904	1.017	1.002	1.033	0.02808
AFR	375.2	Epiphora	sense organs	111163	485	0.9495	0.8677	1.039	0.2596
AFR	376	Disorders of the orbit	sense organs	111877	161	0.9904	0.8468	1.158	0.9041
AFR	377	Disorders of optic nerve and visual pathways	sense organs	105444	3422	1.034	0.9993	1.071	0.05482
AFR	377.1	Optic atrophy	sense organs	108011	2089	1.014	0.97	1.059	0.5452
AFR	377.3	Optic neuritis/neuropathy	sense organs	109782	1124	1.005	0.9465	1.066	0.8787
AFR	378	Strabismus and other disorders of binocular eye movements	sense organs	107985	2495	0.9934	0.9543	1.034	0.7463
AFR	378.1	Strabismus (not specified as paralytic)	sense organs	109401	1618	0.9873	0.9394	1.038	0.6133
AFR	378.2	Nystagmus and other irregular eye movements	sense organs	111984	151	1.152	0.9808	1.354	0.08478
AFR	378.5	Paralytic strabismus	sense organs	111651	444	1.048	0.9543	1.152	0.325
AFR	379	Other disorders of eye	sense organs	90464	11803	0.9793	0.96	0.9991	0.04011
AFR	379.1	Scleritis and episcleritis	sense organs	111200	668	0.9947	0.9207	1.075	0.8932
AFR	379.2	Disorders of vitreous body	sense organs	97681	7912	0.9777	0.9549	1.001	0.06062
AFR	379.3	Aphakia and other disorders of lens	sense organs	109852	1231	0.94	0.8877	0.9955	0.0344
AFR	379.4	Anomalies of pupillary function	sense organs	111391	356	1.013	0.9115	1.125	0.8138
AFR	379.5	Disorders of iris and ciliary body	sense organs	110058	997	1.044	0.9801	1.113	0.1803
AFR	379.9	Pain, swelling or discharge of eye	sense organs	104496	1851	1.008	0.9616	1.056	0.7495
AFR	380	Disorders of external ear	sense organs	109942	551	1.068	0.9819	1.162	0.1247
AFR	380.1	Otitis externa	sense organs	105751	2457	0.9971	0.9576	1.038	0.8882
AFR	380.4	Impacted cerumen	sense organs	93692	9719	1.008	0.9864	1.03	0.4793
AFR	381	Otitis media and Eustachian tube disorders	sense organs	100015	4756	1.009	0.9796	1.039	0.5549
AFR	381.1	Otitis media	sense organs	102172	3588	1.023	0.9889	1.058	0.1896
AFR	381.11	Suppurative and unspecified otitis media	sense organs	104339	2348	1.039	0.9967	1.083	0.07156
AFR	381.2	Eustachian tube disorders	sense organs	109139	1153	0.967	0.9119	1.025	0.261
AFR	381.3	Mastoiditis & related conditions	sense organs	111951	160	1.122	0.958	1.314	0.1535
AFR	381.9	Otorrhea	sense organs	111888	149	1.032	0.8766	1.216	0.7032
AFR	382	Otalgia	sense organs	105034	1959	0.9922	0.9483	1.038	0.7349
AFR	384	Other disorders of tympanic membrane	sense organs	111437	381	1.034	0.9339	1.145	0.5177
AFR	384.4	Perforation of tympanic membrane	sense organs	111675	316	1.072	0.9584	1.199	0.2237
AFR	385	Other disorders of middle ear and mastoid	sense organs	111905	189	1.047	0.9062	1.21	0.531
AFR	385.3	Cholesteatoma	sense organs	112147	141	0.9683	0.8192	1.144	0.7053
AFR	386	Vertiginous syndromes and other disorders of vestibular system	sense organs	106132	2731	0.9928	0.9553	1.032	0.7138
AFR	386.1	Meniere's disease	sense organs	112024	167	0.9656	0.8286	1.125	0.6541
AFR	386.2	Peripheral or central vertigo	sense organs	106928	2342	0.9995	0.9589	1.042	0.982
AFR	386.21	Central origin vertigo	sense organs	111734	173	0.937	0.8058	1.089	0.3974
AFR	386.3	Labyrinthitis	sense organs	111610	139	1.019	0.8617	1.204	0.8292
AFR	386.9	Dizziness and giddiness (Light-headedness and vertigo)	sense organs	86388	12678	1.026	1.006	1.046	0.009252
AFR	388	Other disorders of ear	sense organs	109846	494	0.9751	0.8917	1.066	0.5797
AFR	389	Hearing loss	sense organs	72385	29422	1.007	0.9925	1.021	0.3643
AFR	389.1	Sensorineural hearing loss	sense organs	84068	18130	1.003	0.9861	1.02	0.7248
AFR	389.2	Conductive hearing loss	sense organs	110176	928	0.9924	0.9295	1.06	0.8191
AFR	389.4	Tinnitus	sense organs	90850	10661	1.001	0.9808	1.022	0.9265
AFR	389.5	Disorders of acoustic nerve	sense organs	111813	116	0.9486	0.7891	1.14	0.5744
AFR	760	Back pain	symptoms	36550	63556	1.032	1.018	1.045	2.971e-06	*
AFR	761	Cervicalgia	symptoms	77164	22838	1.035	1.019	1.051	8.552e-06	*
AFR	763	Thoracic or lumbosacral neuritis or radiculitis, unspecified	symptoms	92723	12234	1.028	1.008	1.047	0.005433
AFR	764	Sciatica	symptoms	98506	6321	1.01	0.9842	1.036	0.4549
AFR	765	Cervical radiculitis	symptoms	98442	7953	1.024	1.001	1.049	0.04163
AFR	766	Neuralgia, neuritis, and radiculitis NOS	symptoms	103182	3412	1.03	0.9955	1.067	0.08852
AFR	767	Cervicocranial/Cervicobrachial syndrome	symptoms	112070	114	0.7747	0.6434	0.9327	0.00703
AFR	769	Nonallopathic lesions NEC	symptoms	108946	2806	1.049	1.01	1.09	0.01333
AFR	770	Myalgia and myositis unspecified	symptoms	96003	7630	1.03	1.005	1.055	0.01626
AFR	771	Musculoskeletal symptoms referable to limbs	symptoms	110375	323	1.067	0.9553	1.192	0.2501
AFR	771.1	Swelling of limb	symptoms	101383	3025	0.9972	0.9613	1.034	0.8825
AFR	771.2	Cramp of limb	symptoms	108451	1023	0.9584	0.9006	1.02	0.1807
AFR	772	Symptoms of the muscles	symptoms	109930	681	1.002	0.928	1.081	0.9681
AFR	772.1	Muscular wasting and disuse atrophy	symptoms	111175	472	1.044	0.9528	1.144	0.3548
AFR	772.2	Spasm of muscle	symptoms	99859	3923	1.027	0.9947	1.061	0.1016
AFR	772.3	Muscle weakness	symptoms	94579	10012	1.039	1.017	1.061	0.0004486	*
AFR	772.4	Rhabdomyolysis	symptoms	109994	1012	1.016	0.9545	1.082	0.6122
AFR	772.6	Facial weakness	symptoms	111125	261	1.032	0.9127	1.167	0.615
AFR	780	Hypothermia/Chills	symptoms	111281	120	1.036	0.8637	1.242	0.7055
AFR	781	Symptoms involving nervous and musculoskeletal systems	symptoms	107397	1320	1.012	0.9584	1.069	0.66
AFR	781.2	Abnormal posture	symptoms	111900	181	1.178	1.016	1.365	0.02994
AFR	782.3	Edema	symptoms	84194	16087	1.029	1.011	1.047	0.001287
AFR	782.6	Pallor and flushing	symptoms	111856	118	1.098	0.9151	1.318	0.314
AFR	783	Fever of unknown origin	symptoms	101063	3751	1.031	0.997	1.065	0.07477
AFR	783.1	Postprocedural fever	symptoms	111835	100	1.269	1.04	1.548	0.01882
AFR	785	Abdominal pain	symptoms	68850	26951	1.02	1.005	1.035	0.007096
AFR	788	Syncope and collapse	symptoms	96498	9139	1.016	0.9938	1.038	0.1607
AFR	789	Nausea and vomiting	symptoms	92401	8636	1.046	1.023	1.07	8.365e-05	*
AFR	790	Nonspecific findings on examination of blood	symptoms	110178	449	0.9864	0.8978	1.084	0.7752
AFR	790.1	Elevated sedimentation rate	symptoms	111931	113	1.053	0.8731	1.271	0.5877
AFR	790.6	Other abnormal blood chemistry	symptoms	92251	8070	1.022	0.9989	1.046	0.06145
AFR	791	Gangrene	symptoms	110973	883	1.071	1.001	1.146	0.04578
AFR	794	Abnormal results of other function studies (bladder, pancreas, placenta, spleen, etc)	symptoms	110415	239	1.176	1.034	1.338	0.01365
AFR	797	Shock	symptoms	111098	480	1.05	0.9583	1.149	0.2976
AFR	797.1	Cardiogenic shock	symptoms	111747	274	1.028	0.9116	1.16	0.6509
AFR	798	Malaise and fatigue	symptoms	83790	14364	1.019	1	1.037	0.04726
AFR	798.1	Chronic fatigue syndrome	symptoms	110417	514	0.9889	0.906	1.079	0.8032
HIS	394	Rheumatic disease of the heart valves	circulatory system	41292	272	0.9581	0.8486	1.082	0.4889
HIS	395	Heart valve disorders	circulatory system	39460	1524	0.9619	0.9125	1.014	0.1488
HIS	395.1	Nonrheumatic mitral valve disorders	circulatory system	40853	454	1.003	0.9124	1.102	0.9574
HIS	395.2	Nonrheumatic aortic valve disorders	circulatory system	40707	840	0.9655	0.9001	1.036	0.3254
HIS	395.6	Heart valve replaced	circulatory system	41667	385	0.9281	0.8381	1.028	0.1515
HIS	396	Abnormal heart sounds	circulatory system	40264	796	0.957	0.8908	1.028	0.2294
HIS	401	Hypertension	circulatory system	15338	24530	1.004	0.9782	1.03	0.7763
HIS	401.1	Essential hypertension	circulatory system	15489	24381	1.003	0.9779	1.029	0.7991
HIS	401.2	Hypertensive heart and/or renal disease	circulatory system	36172	3938	1.055	1.019	1.093	0.002269
HIS	401.21	Hypertensive heart disease	circulatory system	39163	1533	1.047	0.9934	1.103	0.08721
HIS	401.3	Other hypertensive complications	circulatory system	40945	455	1.019	0.9276	1.12	0.693
HIS	411	Ischemic Heart Disease	circulatory system	31276	7932	1.011	0.984	1.039	0.4213
HIS	411.1	Unstable angina (intermediate coronary syndrome)	circulatory system	40002	1048	1.052	0.9879	1.12	0.1145
HIS	411.2	Myocardial infarction	circulatory system	38845	2210	1.022	0.9776	1.068	0.3403
HIS	411.3	Angina pectoris	circulatory system	37672	2432	0.9954	0.9542	1.039	0.8326
HIS	411.4	Coronary atherosclerosis	circulatory system	33836	6427	1.006	0.9771	1.036	0.688
HIS	411.8	Other chronic ischemic heart disease, unspecified	circulatory system	36449	4058	1.018	0.9832	1.054	0.3163
HIS	414	Other forms of chronic heart disease	circulatory system	40752	576	1.064	0.9788	1.157	0.1446
HIS	414.2	ASCVD	circulatory system	41919	104	0.926	0.7616	1.126	0.4412
HIS	415	Pulmonary heart disease	circulatory system	40431	962	0.9945	0.9319	1.061	0.8667
HIS	415.1	Acute pulmonary heart disease	circulatory system	41567	415	1.039	0.9423	1.146	0.4419
HIS	415.11	Pulmonary embolism and infarction, acute	circulatory system	41581	408	1.038	0.9408	1.146	0.4557
HIS	415.2	Chronic pulmonary heart disease	circulatory system	40958	534	0.9767	0.8955	1.065	0.5938
HIS	416	Cardiomegaly	circulatory system	40474	490	0.9673	0.8834	1.059	0.4719
HIS	418	Nonspecific chest pain	circulatory system	25051	11549	1.022	0.999	1.046	0.06032
HIS	418.1	Precordial pain	circulatory system	41348	156	1.068	0.9093	1.253	0.4245
HIS	420	Carditis	circulatory system	41006	476	0.98	0.8942	1.074	0.6654
HIS	420.2	Pericarditis	circulatory system	41645	235	1.063	0.9335	1.21	0.3571
HIS	420.3	Endocarditis	circulatory system	41519	228	0.8925	0.7821	1.018	0.09114
HIS	425	Cardiomyopathy	circulatory system	40400	1071	0.9544	0.897	1.015	0.1395
HIS	425.1	Primary/intrinsic cardiomyopathies	circulatory system	40573	1001	0.9678	0.9078	1.032	0.3164
HIS	425.2	Secondary/extrinsic cardiomyopathies	circulatory system	41798	110	1.035	0.8565	1.251	0.7215
HIS	426	Cardiac conduction disorders	circulatory system	35367	3452	1.012	0.9757	1.049	0.5255
HIS	426.2	Atrioventricular [AV] block	circulatory system	41033	606	1.012	0.9325	1.099	0.7682
HIS	426.21	First degree AV block	circulatory system	41574	186	0.9314	0.8046	1.078	0.3418
HIS	426.23	Second degree AV block	circulatory system	41955	101	1.101	0.9041	1.341	0.3378
HIS	426.24	Atrioventricular block, complete	circulatory system	41816	261	1.013	0.8945	1.146	0.8423
HIS	426.3	Bundle branch block	circulatory system	40727	601	0.9803	0.9031	1.064	0.634
HIS	426.31	Right bundle branch block	circulatory system	41315	318	0.9827	0.8784	1.099	0.7602
HIS	426.32	Left bundle branch block	circulatory system	41621	207	1.011	0.8804	1.161	0.8749
HIS	426.7	Abnormal electrocardiogram [ECG] [EKG]	circulatory system	37442	1739	1.031	0.982	1.083	0.2173
HIS	426.9	Cardiac pacemaker/device in situ	circulatory system	40927	1005	0.9748	0.9143	1.039	0.4354
HIS	426.91	Cardiac pacemaker in situ	circulatory system	41268	695	0.9853	0.9125	1.064	0.7047
HIS	426.92	Cardiac defibrillator in situ	circulatory system	41557	496	0.9125	0.834	0.9984	0.04599
HIS	427	Cardiac dysrhythmias	circulatory system	29082	8215	1.012	0.9864	1.039	0.3591
HIS	427.1	Paroxysmal tachycardia, unspecified	circulatory system	40927	604	0.973	0.8968	1.056	0.5099
HIS	427.11	Paroxysmal supraventricular tachycardia	circulatory system	41545	291	0.9898	0.8807	1.112	0.8636
HIS	427.12	Paroxysmal ventricular tachycardia	circulatory system	41561	275	0.9496	0.842	1.071	0.3993
HIS	427.2	Atrial fibrillation and flutter	circulatory system	38972	2517	1.015	0.9734	1.059	0.4827
HIS	427.21	Atrial fibrillation	circulatory system	39110	2399	1.02	0.9772	1.065	0.3641
HIS	427.22	Atrial flutter	circulatory system	41001	791	1.007	0.9369	1.082	0.8546
HIS	427.3	Other specified cardiac dysrhythmias	circulatory system	37117	2095	1.045	0.9991	1.094	0.05493
HIS	427.4	Cardiac arrest and ventricular fibrillation	circulatory system	41789	164	0.9776	0.837	1.142	0.7751
HIS	427.42	Cardiac arrest	circulatory system	41881	128	1.016	0.8523	1.211	0.8591
HIS	427.5	Arrhythmia (cardiac) NOS	circulatory system	37490	1697	0.9848	0.937	1.035	0.5474
HIS	427.6	Premature beats	circulatory system	41133	329	1.057	0.9468	1.179	0.3251
HIS	427.7	Tachycardia NOS	circulatory system	39418	887	0.9992	0.9339	1.069	0.9805
HIS	427.8	Sinoatrial node dysfunction (Bradycardia)	circulatory system	41674	228	1.205	1.056	1.376	0.005754
HIS	427.9	Palpitations	circulatory system	38668	1593	0.9952	0.9457	1.047	0.8539
HIS	428	Congestive heart failure; nonhypertensive	circulatory system	38050	2864	1.018	0.9786	1.059	0.3714
HIS	428.1	Congestive heart failure (CHF) NOS	circulatory system	39004	2040	1.021	0.9746	1.069	0.3855
HIS	428.2	Heart failure NOS	circulatory system	41565	234	1.051	0.9221	1.197	0.4585
HIS	428.3	Heart failure with reduced EF [Systolic or combined heart failure]	circulatory system	39966	1544	1.034	0.9812	1.089	0.212
HIS	428.4	Heart failure with preserved EF [Diastolic heart failure]	circulatory system	40640	884	1.025	0.9575	1.097	0.4782
HIS	429	Ill-defined descriptions and complications of heart disease	circulatory system	39914	558	0.972	0.8928	1.058	0.5115
HIS	429.1	Heart transplant/surgery	circulatory system	41799	120	0.9787	0.8159	1.174	0.8166
HIS	429.2	Abnormal function study of cardiovascular system	circulatory system	41154	244	0.9463	0.8334	1.075	0.3946
HIS	429.3	Symptoms involving cardiovascular system	circulatory system	41137	201	0.984	0.8551	1.132	0.8225
HIS	430	Intracranial hemorrhage	circulatory system	41555	418	1.045	0.9473	1.152	0.3811
HIS	430.2	Intracerebral hemorrhage	circulatory system	41917	135	1.197	1.008	1.421	0.04074
HIS	430.3	Subdural hemorrhage	circulatory system	41893	196	0.9938	0.8616	1.146	0.9321
HIS	433	Cerebrovascular disease	circulatory system	35891	4161	1.032	0.9976	1.067	0.06889
HIS	433.1	Occlusion and stenosis of precerebral arteries	circulatory system	39803	1045	1.051	0.9867	1.119	0.1226
HIS	433.11	Occlusion of cerebral arteries, with cerebral infarction	circulatory system	41893	129	1.018	0.8537	1.214	0.8416
HIS	433.2	Occlusion of cerebral arteries	circulatory system	39952	1471	1.032	0.9786	1.089	0.2447
HIS	433.21	Cerebral artery occlusion, with cerebral infarction	circulatory system	40010	1442	1.029	0.975	1.086	0.2997
HIS	433.3	Cerebral ischemia	circulatory system	39005	1922	1.052	1.004	1.103	0.03382
HIS	433.31	Transient cerebral ischemia	circulatory system	39265	1800	1.045	0.9959	1.097	0.07303
HIS	433.5	Cerebral aneurysm	circulatory system	41968	135	0.9351	0.7879	1.11	0.4424
HIS	433.6	Acute, but ill-defined cerebrovascular disease	circulatory system	40670	960	1.107	1.037	1.182	0.002373
HIS	433.8	Late effects of cerebrovascular disease	circulatory system	40380	1103	1.062	0.9996	1.129	0.05164
HIS	440	Atherosclerosis	circulatory system	39671	1066	1.039	0.9755	1.106	0.2362
HIS	440.2	Atherosclerosis of the extremities	circulatory system	40669	734	1.086	1.008	1.17	0.03088
HIS	440.21	Atherosclerosis of native arteries of the extremities with ulceration or gangrene	circulatory system	41810	222	1.049	0.9173	1.2	0.4836
HIS	440.22	Atherosclerosis of native arteries of the extremities with intermittent claudication	circulatory system	41154	437	1.048	0.9521	1.154	0.3384
HIS	440.9	Atherosclerosis of aorta	circulatory system	41597	120	0.8807	0.7338	1.057	0.1723
HIS	442	Other aneurysm	circulatory system	40777	849	0.9986	0.9316	1.07	0.9687
HIS	442.1	Aortic aneurysm	circulatory system	41114	640	1.007	0.93	1.091	0.8592
HIS	442.11	Abdominal aortic aneurysm	circulatory system	41384	437	0.9825	0.8924	1.082	0.7189
HIS	443	Peripheral vascular disease	circulatory system	38042	2265	1.061	1.015	1.109	0.008444
HIS	443.8	Other specified peripheral vascular diseases	circulatory system	41727	151	1.019	0.8664	1.198	0.8203
HIS	443.9	Peripheral vascular disease, unspecified	circulatory system	38241	2122	1.065	1.017	1.115	0.006914
HIS	444	Arterial embolism and thrombosis	circulatory system	41743	181	1.012	0.8726	1.174	0.8751
HIS	446	Polyarteritis nodosa and allied conditions	circulatory system	41890	149	1.01	0.8582	1.19	0.9007
HIS	447	Other disorders of arteries and arterioles	circulatory system	41392	266	1.036	0.9162	1.172	0.5726
HIS	450	Noninfectious disorders of lymphatic channels	circulatory system	41709	208	1.122	0.9766	1.288	0.1041
HIS	451	Phlebitis and thrombophlebitis	circulatory system	41509	216	1.144	0.9988	1.31	0.052
HIS	451.2	Phlebitis and thrombophlebitis of lower extremities	circulatory system	41821	119	1.151	0.959	1.38	0.1311
HIS	452	Other venous embolism and thrombosis	circulatory system	40040	1310	1	0.9456	1.058	0.9987
HIS	452.2	Deep vein thrombosis [DVT]	circulatory system	40985	743	1.027	0.9542	1.106	0.4755
HIS	453	Chronic venous hypertension	circulatory system	41925	135	0.9641	0.8121	1.145	0.6763
HIS	454	Varicose veins	circulatory system	39309	1483	1.033	0.9799	1.089	0.2284
HIS	454.1	Varicose veins of lower extremity	circulatory system	40139	1113	1.041	0.98	1.106	0.1909
HIS	454.11	Varicose veins of lower extremity, symptomtic	circulatory system	40977	613	1.032	0.9513	1.119	0.4523
HIS	455	Hemorrhoids	circulatory system	31072	5280	1.054	1.023	1.086	0.0006184
HIS	456	Chronic venous insufficiency [CVI]	circulatory system	39670	1345	1.02	0.9645	1.078	0.4921
HIS	457	Encounter for long-term (current) use of anticoagulants, antithrombotics, aspirin	circulatory system	40875	408	1.037	0.9392	1.146	0.4698
HIS	457.3	Encounter for long-term (current) use of aspirin	circulatory system	41014	310	1.041	0.929	1.167	0.4885
HIS	458	Hypotension	circulatory system	37627	2103	1.042	0.9958	1.09	0.0751
HIS	458.1	Orthostatic hypotension	circulatory system	40387	599	1.065	0.981	1.156	0.133
HIS	458.2	Iatrogenic hypotension	circulatory system	41513	117	1.083	0.9003	1.302	0.3991
HIS	458.9	Hypotension NOS	circulatory system	39080	1244	1.088	1.027	1.153	0.004075
HIS	459	Other disorders of circulatory system	circulatory system	39605	845	1.096	1.022	1.175	0.009854
HIS	459.9	Circulatory disease NEC	circulatory system	40035	649	1.108	1.024	1.199	0.01099
HIS	747	Cardiac and circulatory congenital anomalies	congenital anomalies	41365	332	1.041	0.9326	1.161	0.4757
HIS	747.1	Cardiac congenital anomalies	congenital anomalies	41688	216	1.033	0.9018	1.183	0.6418
HIS	747.2	Congenital anomalies of peripheral vascular system	congenital anomalies	41866	104	1.069	0.8793	1.3	0.5025
HIS	750	Digestive congenital anomalies	congenital anomalies	41668	108	1.038	0.8569	1.257	0.7042
HIS	751	Genitourinary congenital anomalies	congenital anomalies	40576	577	1.017	0.9353	1.105	0.6971
HIS	751.1	Congenital anomalies of genital organs	congenital anomalies	41643	119	0.9767	0.8133	1.173	0.8007
HIS	751.2	Congenital anomalies of urinary system	congenital anomalies	41120	440	1.003	0.9123	1.104	0.9442
HIS	751.21	Cystic kidney disease	congenital anomalies	41241	400	0.9898	0.8957	1.094	0.8399
HIS	753	Congenital anomalies of the eye	congenital anomalies	41761	127	0.9314	0.78	1.112	0.4327
HIS	754	Congenital musculoskeletal deformities of spine	congenital anomalies	41614	235	1.022	0.8965	1.164	0.7479
HIS	754.2	Spondylolisthesis, congenital	congenital anomalies	41827	169	0.9943	0.8523	1.16	0.9416
HIS	755	Congenital anomalies of limbs	congenital anomalies	39799	1018	1	0.939	1.066	0.9905
HIS	755.1	Congenital deformities of feet	congenital anomalies	39966	967	0.9956	0.9331	1.062	0.8951
HIS	681	Superficial cellulitis and abscess	dermatologic	32092	5971	1.075	1.045	1.106	5.579e-07	*
HIS	681.1	Cellulitis and abscess of fingers/toes	dermatologic	39926	817	1.057	0.9849	1.134	0.1242
HIS	681.2	Cellulitis and abscess of face/neck	dermatologic	41229	333	1.089	0.9758	1.215	0.128
HIS	681.3	Cellulitis and abscess of arm/hand	dermatologic	40770	557	1.038	0.9537	1.13	0.3857
HIS	681.5	Cellulitis and abscess of leg, except foot	dermatologic	39453	1317	1.047	0.9897	1.107	0.1101
HIS	681.6	Cellulitis and abscess of foot, toe	dermatologic	41523	289	1.133	1.007	1.274	0.03795
HIS	681.7	Cellulitis and abscess of trunk	dermatologic	40552	673	1.055	0.9767	1.14	0.1725
HIS	686	Other local infections of skin and subcutaneous tissue	dermatologic	40609	316	1.022	0.913	1.143	0.7089
HIS	686.1	Carbuncle and furuncle	dermatologic	40782	414	1.053	0.9542	1.162	0.3052
HIS	686.3	Pilonidal cyst	dermatologic	41933	129	1.197	1.005	1.426	0.04424
HIS	687	Symptoms affecting skin	dermatologic	38606	963	1.089	1.02	1.162	0.01019
HIS	687.1	Rash and other nonspecific skin eruption	dermatologic	32760	3656	1.027	0.9919	1.063	0.1339
HIS	687.4	Disturbance of skin sensation	dermatologic	34147	3306	1.032	0.9955	1.071	0.08621
HIS	689	Disorder of skin and subcutaneous tissue NOS	dermatologic	36793	1594	1.025	0.9738	1.078	0.3484
HIS	690	Erythematosquamous dermatosis	dermatologic	38887	1660	0.9932	0.9448	1.044	0.7904
HIS	690.1	Seborrheic dermatitis	dermatologic	38957	1648	0.9915	0.943	1.043	0.7401
HIS	691	Congenital anomalies of skin	dermatologic	41710	150	1.029	0.8751	1.211	0.727
HIS	694	Dyschromia and Vitiligo	dermatologic	39108	1199	1.023	0.9647	1.084	0.4506
HIS	694.1	Vitiligo	dermatologic	41807	256	1.061	0.9365	1.203	0.3513
HIS	694.2	Other dyschromia	dermatologic	39470	912	1.033	0.9666	1.105	0.3351
HIS	695	Erythematous conditions	dermatologic	38018	2162	1.042	0.9969	1.089	0.0683
HIS	695.3	Rosacea	dermatologic	41046	718	1.028	0.9541	1.108	0.4651
HIS	695.4	Lupus (localized and systemic)	dermatologic	41943	177	1.097	0.9435	1.276	0.2279
HIS	695.42	Systemic lupus erythematosus	dermatologic	41974	144	1.055	0.893	1.247	0.5268
HIS	695.7	Prurigo and Lichen	dermatologic	40437	830	1.059	0.9878	1.136	0.1065
HIS	695.8	Other specified erythematous conditions	dermatologic	41156	331	1.001	0.8973	1.117	0.9822
HIS	696	Psoriasis and related disorders	dermatologic	40290	1257	0.9842	0.9296	1.042	0.5832
HIS	696.4	Psoriasis	dermatologic	40466	1210	0.9765	0.9214	1.035	0.4222
HIS	696.41	Psoriasis vulgaris	dermatologic	40521	1161	0.9757	0.9195	1.035	0.4153
HIS	696.42	Psoriatic arthropathy	dermatologic	41838	269	1.064	0.9419	1.201	0.3197
HIS	698	Pruritus and related conditions	dermatologic	38893	1183	1.02	0.9616	1.082	0.5103
HIS	700	Corns and callosities	dermatologic	38569	1956	1.021	0.974	1.069	0.3937
HIS	701.1	Keratoderma, acquired	dermatologic	40266	600	1.03	0.9487	1.118	0.4824
HIS	701.2	Scar conditions and fibrosis of skin	dermatologic	40837	344	1.14	1.024	1.27	0.01713
HIS	701.4	Keloid scar	dermatologic	41553	286	1.038	0.9215	1.168	0.5422
HIS	702	Degenerative skin conditions and other dermatoses	dermatologic	34987	3737	1.003	0.9673	1.039	0.8889
HIS	702.1	Actinic keratosis	dermatologic	39677	1141	0.9921	0.9332	1.055	0.8001
HIS	702.2	Seborrheic keratosis	dermatologic	35936	2871	1.009	0.9697	1.05	0.6536
HIS	703	Diseases of nail, NOS	dermatologic	37229	2635	1	0.9602	1.042	0.988
HIS	703.1	Ingrowing nail	dermatologic	38752	1936	1.019	0.9726	1.068	0.4266
HIS	704	Diseases of hair and hair follicles	dermatologic	38230	1787	1.028	0.9794	1.079	0.2627
HIS	704.1	Alopecia	dermatologic	41016	582	1.023	0.9405	1.113	0.5968
HIS	704.11	Alopecia Areata	dermatologic	41749	256	1.046	0.9224	1.186	0.4831
HIS	704.8	Other specified diseases of hair and hair follicles	dermatologic	39545	1005	1.008	0.9456	1.074	0.8116
HIS	705	Disorders of sweat glands	dermatologic	41166	391	1.014	0.9167	1.122	0.7843
HIS	705.1	Dyshidrosis	dermatologic	41674	185	0.9506	0.8213	1.1	0.4971
HIS	705.3	Hidradenitis	dermatologic	41836	181	1.087	0.9369	1.261	0.2712
HIS	705.8	Hyperhidrosis	dermatologic	41458	217	1.003	0.8753	1.149	0.9659
HIS	706	Diseases of sebaceous glands	dermatologic	33562	4598	1.039	1.007	1.072	0.0173
HIS	706.1	Acne	dermatologic	39987	1151	1.044	0.9825	1.11	0.1637
HIS	706.2	Sebaceous cyst	dermatologic	37954	2156	1.032	0.987	1.078	0.1674
HIS	706.8	Other specified diseases of sebaceous glands	dermatologic	38843	1183	1.052	0.9918	1.117	0.09127
HIS	707	Chronic ulcer of skin	dermatologic	39648	1569	1.055	1.002	1.111	0.04224
HIS	707.1	Decubitus ulcer	dermatologic	41346	481	1.068	0.9742	1.17	0.1613
HIS	707.2	Chronic ulcer of leg or foot	dermatologic	40448	1118	1.062	0.9997	1.129	0.05123
HIS	707.3	Chronic ulcer of unspecified site	dermatologic	41356	334	1.149	1.03	1.282	0.0126
HIS	709	Diffuse diseases of connective tissue	dermatologic	41702	220	1.041	0.9088	1.192	0.5646
HIS	709.2	Sicca syndrome	dermatologic	41885	112	0.9557	0.7909	1.155	0.639
HIS	938	Dermatitis due to solar radiation	dermatologic	41023	344	0.9695	0.8706	1.08	0.5722
HIS	938.2	Chronic dermatitis due to solar radiation	dermatologic	41693	122	0.9705	0.8113	1.161	0.743
HIS	939	Atopic/contact dermatitis due to other or unspecified	dermatologic	31707	5357	1.001	0.9713	1.031	0.9675
HIS	947	Urticaria	dermatologic	40096	865	1.028	0.9597	1.101	0.4322
HIS	520	Disorders of tooth development	digestive	40177	455	1.116	1.016	1.226	0.02233
HIS	520.1	Hereditary disturbances in tooth structure	digestive	41376	169	1.171	1.005	1.366	0.04336
HIS	520.2	Disturbances in tooth eruption	digestive	41153	152	1.19	1.011	1.4	0.03643
HIS	521	Diseases of hard tissues of teeth	digestive	28740	10636	1.029	1.006	1.053	0.0129
HIS	521.1	Dental caries	digestive	29104	10302	1.027	1.004	1.051	0.022
HIS	521.2	Dental abrasion, erosion and attrition	digestive	39086	1457	1.007	0.9552	1.063	0.7844
HIS	522	Diseases of pulp and periapical tissues	digestive	37559	2598	1.021	0.9807	1.064	0.3069
HIS	522.1	Pulpitis and necrosis of tooth pulp	digestive	38946	1622	0.9813	0.9329	1.032	0.4633
HIS	522.5	Periapical abscess	digestive	40073	642	1.076	0.9936	1.165	0.07159
HIS	523	Gingival and periodontal diseases	digestive	30194	9451	1.005	0.9816	1.029	0.6732
HIS	523.1	Gingivitis	digestive	36512	3326	0.9939	0.9584	1.031	0.7411
HIS	523.3	Periodontitis (acute or chronic)	digestive	34714	5104	1.008	0.9777	1.039	0.6163
HIS	523.31	Acute periodontitis	digestive	36875	3360	1.003	0.9672	1.04	0.8743
HIS	523.32	Chronic periodontitis	digestive	37441	2942	1.025	0.986	1.065	0.2137
HIS	524	Dentofacial anomalies, including malocclusion	digestive	39749	951	1.006	0.9421	1.074	0.8615
HIS	524.3	Anomalies of tooth position/malocclusion	digestive	40801	508	1.008	0.9219	1.101	0.8673
HIS	525	Other diseases of the teeth and supporting structures	digestive	29424	9488	1.019	0.9952	1.044	0.1166
HIS	525.1	Loss of teeth or edentulism	digestive	34934	5448	1.032	1.002	1.063	0.03557
HIS	525.2	Atrophy of edentulous alveolar ridge	digestive	40966	521	1.047	0.9595	1.143	0.3007
HIS	526	Diseases of the jaws	digestive	38969	1125	1.019	0.9591	1.082	0.5455
HIS	526.4	Temporomandibular joint disorders	digestive	40101	731	1.014	0.9412	1.093	0.713
HIS	526.41	Temporomandibular joint disorder, unspecified	digestive	40563	568	1.032	0.9484	1.123	0.4648
HIS	526.42	Arthralgia/ankylosis of temporomandibular joint	digestive	41561	117	0.9869	0.8206	1.187	0.8884
HIS	527	Diseases of the salivary glands	digestive	39975	919	1.028	0.9618	1.099	0.4159
HIS	527.2	Sialoadenitis	digestive	41739	158	1.212	1.034	1.421	0.01776
HIS	527.7	Disturbance of salivary secretion	digestive	40505	676	1.008	0.9331	1.089	0.8352
HIS	528	Diseases of the oral soft tissues, excluding lesions specific for gingiva and tongue	digestive	39546	808	1.026	0.9565	1.102	0.4689
HIS	528.1	Stomatitis and mucositis	digestive	41617	125	1.168	0.9779	1.395	0.08657
HIS	528.3	Cellulitis and abscess of oral soft tissues	digestive	41598	108	0.9033	0.7463	1.093	0.2961
HIS	529	Diseases and other conditions of the tongue	digestive	41726	129	1.051	0.8823	1.253	0.5754
HIS	530	Diseases of esophagus	digestive	23652	14661	1.031	1.009	1.053	0.005945
HIS	530.1	Esophagitis, GERD and related diseases	digestive	24048	14251	1.027	1.005	1.05	0.01399
HIS	530.11	GERD	digestive	24726	13605	1.032	1.009	1.054	0.005164
HIS	530.12	Ulcer of esophagus	digestive	41796	150	0.9292	0.7892	1.094	0.3782
HIS	530.13	Barrett's esophagus	digestive	41237	623	1.057	0.9756	1.146	0.1741
HIS	530.14	Reflux esophagitis	digestive	39548	1161	0.9912	0.9343	1.052	0.7706
HIS	530.2	Esophageal bleeding (varices/hemorrhage)	digestive	41223	576	1.019	0.9371	1.109	0.6539
HIS	530.3	Stricture and stenosis of esophagus	digestive	41720	183	1.059	0.9137	1.227	0.4468
HIS	530.5	Disorders of esophageal motility	digestive	41878	107	0.9341	0.7712	1.131	0.4854
HIS	530.9	Heartburn	digestive	40525	422	0.9591	0.8701	1.057	0.4012
HIS	531	Peptic ulcer (excl. esophageal)	digestive	39927	1222	1.012	0.9552	1.073	0.6772
HIS	531.1	Hemorrhage from gastrointestinal ulcer	digestive	41759	164	0.7928	0.6779	0.9271	0.003638
HIS	531.2	Gastric ulcer	digestive	41452	260	1.082	0.9558	1.225	0.213
HIS	531.3	Duodenal ulcer	digestive	41759	174	0.936	0.8047	1.089	0.3907
HIS	531.4	Peptic ulcer, site unspecified	digestive	40776	676	1.023	0.9471	1.106	0.5599
HIS	532	Dysphagia	digestive	36714	3568	1.059	1.022	1.097	0.001663
HIS	535	Gastritis and duodenitis	digestive	36738	2307	1.04	0.9963	1.086	0.07358
HIS	535.1	Acute gastritis	digestive	41052	199	1.088	0.944	1.254	0.2443
HIS	535.2	Atrophic gastritis	digestive	41038	224	1.057	0.9251	1.208	0.4138
HIS	535.6	Duodenitis	digestive	41471	145	1.038	0.8798	1.224	0.6611
HIS	535.8	Other specified gastritis	digestive	40816	262	1.028	0.9089	1.163	0.6578
HIS	535.9	Gastritis and duodenitis, NOS	digestive	39064	941	1.02	0.9554	1.09	0.5492
HIS	536	Disorders of function of stomach	digestive	38837	1441	1.015	0.9618	1.07	0.594
HIS	536.3	Gastroparesis	digestive	41666	262	1.04	0.9193	1.176	0.5344
HIS	536.8	Dyspepsia and other specified disorders of function of stomach	digestive	39312	1132	0.9969	0.9388	1.059	0.9184
HIS	537	Other disorders of stomach and duodenum	digestive	40615	526	0.9732	0.8913	1.062	0.5437
HIS	539	Bariatric surgery	digestive	41866	216	1.043	0.9107	1.195	0.5432
HIS	540	Appendiceal conditions	digestive	41528	499	0.9632	0.8803	1.054	0.4144
HIS	540.1	Appendicitis	digestive	41566	482	0.9644	0.8801	1.057	0.4383
HIS	540.11	Acute appendicitis	digestive	41628	432	0.9454	0.8583	1.041	0.2545
HIS	550	Abdominal hernia	digestive	34883	4807	1.031	0.9996	1.064	0.05338
HIS	550.1	Inguinal hernia	digestive	39253	2039	1.047	1	1.095	0.04974
HIS	550.2	Diaphragmatic hernia	digestive	39545	1115	0.9956	0.9372	1.058	0.8866
HIS	550.4	Umbilical hernia	digestive	40483	1176	1.031	0.9719	1.094	0.3106
HIS	550.5	Ventral hernia	digestive	40859	668	1.052	0.9735	1.137	0.1993
HIS	550.6	Incisional hernia	digestive	41610	352	1.053	0.9461	1.171	0.3465
HIS	555	Inflammatory bowel disease and other gastroenteritis and colitis	digestive	41331	447	1.015	0.9234	1.116	0.757
HIS	555.1	Regional enteritis	digestive	41907	146	1.007	0.8541	1.186	0.9377
HIS	555.2	Ulcerative colitis	digestive	41508	338	1.007	0.9034	1.123	0.8989
HIS	555.21	Ulcerative colitis (chronic)	digestive	41824	139	0.9942	0.8395	1.177	0.9459
HIS	558	Noninfectious gastroenteritis	digestive	38075	1327	1.076	1.018	1.138	0.009648
HIS	559	Ileostomy status	digestive	42027	117	0.8687	0.722	1.045	0.1355
HIS	560	Intestinal obstruction without mention of hernia	digestive	40662	694	1.086	1.006	1.172	0.03462
HIS	560.1	Paralytic ileus	digestive	41595	159	1.096	0.936	1.283	0.2547
HIS	560.4	Other intestinal obstruction	digestive	41385	437	1.049	0.9529	1.154	0.3304
HIS	561	Symptoms involving digestive system	digestive	32559	4901	1.048	1.016	1.08	0.002909
HIS	562	Diverticulosis and diverticulitis	digestive	33955	4108	1.051	1.016	1.087	0.004002
HIS	562.1	Diverticulosis	digestive	34570	3505	1.061	1.023	1.1	0.001497
HIS	562.2	Diverticulitis	digestive	40334	922	1.042	0.9749	1.113	0.2271
HIS	564	Functional digestive disorders	digestive	37656	2132	1.016	0.9717	1.062	0.4885
HIS	564.1	Irritable Bowel Syndrome	digestive	40120	1242	1.034	0.9758	1.095	0.2586
HIS	564.9	Personal history of diseases of digestive system	digestive	41405	136	1.049	0.8844	1.245	0.5808
HIS	565	Anal and rectal conditions	digestive	38443	1600	0.9996	0.9498	1.052	0.9889
HIS	565.1	Anal and rectal polyp	digestive	40539	448	0.9766	0.886	1.076	0.6336
HIS	567	Peritonitis and retroperitoneal infections	digestive	41512	325	0.9836	0.8804	1.099	0.7703
HIS	568	Other disorders of peritoneum	digestive	41580	197	0.9813	0.851	1.132	0.7955
HIS	568.1	Peritoneal adhesions (postoperative) (postinfection)	digestive	41689	146	0.986	0.8357	1.163	0.8676
HIS	569	Other disorders of intestine	digestive	40699	385	1.004	0.9069	1.111	0.94
HIS	569.2	Gastrointestinal complications	digestive	41777	101	1.09	0.8937	1.33	0.3945
HIS	571	Chronic liver disease and cirrhosis	digestive	35833	4222	1.016	0.9833	1.05	0.3398
HIS	571.5	Other chronic nonalcoholic liver disease	digestive	36002	4086	1.021	0.9874	1.055	0.2265
HIS	571.51	Cirrhosis of liver without mention of alcohol	digestive	39918	1768	1.053	1.003	1.106	0.03772
HIS	571.8	Liver abscess and sequelae of chronic liver disease	digestive	41227	599	0.9781	0.9006	1.062	0.5991
HIS	571.81	Portal hypertension	digestive	41558	344	1.016	0.9112	1.132	0.7782
HIS	572	Ascites (non malignant)	digestive	41426	440	0.9904	0.8999	1.09	0.8444
HIS	573	Other disorders of liver	digestive	40337	660	1.001	0.9254	1.083	0.9828
HIS	573.2	Liver replaced by transplant	digestive	42018	122	1.039	0.8672	1.244	0.6799
HIS	573.3	Hepatomegaly	digestive	41076	320	1.099	0.9822	1.229	0.09982
HIS	573.5	Jaundice (not of newborn)	digestive	41626	200	0.9619	0.8353	1.108	0.5896
HIS	573.6	Nonspecific elevation of levels of transaminase or lactic acid dehydrogenase [LDH]	digestive	39955	737	0.9473	0.8794	1.02	0.1539
HIS	573.7	Abnormal results of function study of liver	digestive	34573	4655	1.013	0.982	1.046	0.4082
HIS	573.9	Abnormal serum enzyme levels	digestive	39967	631	0.9711	0.8964	1.052	0.4721
HIS	574	Cholelithiasis and cholecystitis	digestive	39049	2230	1.033	0.9891	1.079	0.1431
HIS	574.1	Cholelithiasis	digestive	39481	1781	1.023	0.9747	1.074	0.3574
HIS	574.11	Cholelithiasis with acute cholecystitis	digestive	41658	209	0.922	0.8032	1.058	0.2484
HIS	574.12	Cholelithiasis with other cholecystitis	digestive	41307	297	0.9905	0.8819	1.112	0.8715
HIS	574.2	Calculus of bile duct	digestive	41534	323	0.9947	0.8898	1.112	0.9262
HIS	574.3	Cholecystitis without cholelithiasis	digestive	40958	720	1.008	0.9355	1.087	0.8294
HIS	575	Other biliary tract disease	digestive	40058	901	0.9981	0.9332	1.068	0.9555
HIS	575.7	Other disorders of gallbladder	digestive	41387	267	1.003	0.8875	1.133	0.9622
HIS	575.8	Other disorders of biliary tract	digestive	41727	154	0.9666	0.8231	1.135	0.6792
HIS	575.9	Nonspecific abnormal findings on radiological and other examination of biliary tract	digestive	41366	237	0.9989	0.8771	1.138	0.9865
HIS	577	Diseases of pancreas	digestive	40553	1044	1.025	0.963	1.091	0.4353
HIS	577.1	Acute pancreatitis	digestive	41052	720	1.044	0.9688	1.125	0.2576
HIS	577.2	Chronic pancreatitis	digestive	41775	224	1.105	0.9669	1.264	0.1424
HIS	577.3	Cyst and pseudocyst of pancreas	digestive	41877	183	1.059	0.9139	1.227	0.4457
HIS	578	Gastrointestinal hemorrhage	digestive	34037	4820	1.049	1.017	1.082	0.002305
HIS	578.1	Hematemesis	digestive	41559	241	1.043	0.9173	1.187	0.5187
HIS	578.2	Blood in stool	digestive	37524	2035	1.069	1.021	1.119	0.004096
HIS	578.8	Hemorrhage of rectum and anus	digestive	38379	1608	1.055	1.003	1.11	0.03813
HIS	578.9	Hemorrhage of gastrointestinal tract	digestive	39384	1271	1.052	0.9936	1.114	0.08206
HIS	579	Other symptoms involving abdomen and pelvis	digestive	40508	535	0.9663	0.8863	1.054	0.4373
HIS	579.2	Splenomegaly	digestive	41628	203	0.9997	0.8692	1.15	0.9962
HIS	579.8	Nonspecific abnormal findings in stool contents	digestive	40256	487	1.093	0.9976	1.196	0.05633
HIS	240	Simple and unspecified goiter	endocrine/metabolic	41930	107	0.86	0.7102	1.042	0.1227
HIS	241	Nontoxic nodular goiter	endocrine/metabolic	40900	893	0.9918	0.9271	1.061	0.8102
HIS	241.1	Nontoxic uninodular goiter	endocrine/metabolic	41076	742	1.012	0.9405	1.09	0.7419
HIS	241.2	Nontoxic multinodular goiter	endocrine/metabolic	41714	282	1.023	0.908	1.152	0.7102
HIS	242	Thyrotoxicosis with or without goiter	endocrine/metabolic	41355	487	1.08	0.9864	1.183	0.09576
HIS	242.1	Graves' disease	endocrine/metabolic	41921	186	1.047	0.9044	1.213	0.5373
HIS	244	Hypothyroidism	endocrine/metabolic	37354	3998	0.9863	0.9537	1.02	0.4229
HIS	244.1	Secondary hypothyroidism	endocrine/metabolic	41745	308	0.9782	0.8732	1.096	0.7034
HIS	244.2	Acquired hypothyroidism	endocrine/metabolic	41459	327	1.008	0.9025	1.125	0.8905
HIS	244.4	Hypothyroidism NOS	endocrine/metabolic	37519	3833	0.9882	0.9549	1.023	0.4988
HIS	245	Thyroiditis	endocrine/metabolic	41911	134	0.9605	0.8088	1.141	0.6461
HIS	246	Other disorders of thyroid	endocrine/metabolic	41440	254	0.9905	0.874	1.123	0.8814
HIS	246.7	Abnormal results of function study of thyroid	endocrine/metabolic	41268	292	1.041	0.9266	1.17	0.4964
HIS	249	Secondary diabetes mellitus	endocrine/metabolic	40510	650	1.052	0.9722	1.139	0.2068
HIS	250	Diabetes mellitus	endocrine/metabolic	24946	15621	1.029	1.006	1.052	0.01414
HIS	250.1	Type 1 diabetes	endocrine/metabolic	38828	1595	1.082	1.028	1.139	0.002652
HIS	250.13	Type 1 diabetes with ophthalmic manifestations	endocrine/metabolic	41548	223	1.07	0.9363	1.224	0.319
HIS	250.14	Type 1 diabetes with neurological manifestations	endocrine/metabolic	41614	191	1.091	0.9448	1.26	0.2351
HIS	250.2	Type 2 diabetes	endocrine/metabolic	25085	15546	1.028	1.005	1.051	0.01808
HIS	250.21	Type 2 diabetes with ketoacidosis	endocrine/metabolic	41842	155	1.103	0.9388	1.295	0.2337
HIS	250.22	Type 2 diabetes with renal manifestations	endocrine/metabolic	38685	2366	1.048	1.004	1.094	0.03386
HIS	250.23	Type 2 diabetes with ophthalmic manifestations	endocrine/metabolic	36409	3856	1.04	1.005	1.077	0.02602
HIS	250.24	Type 2 diabetes with neurological manifestations	endocrine/metabolic	35698	4835	1.03	0.9976	1.063	0.0701
HIS	250.25	Diabetes type 2 with peripheral circulatory disorders	endocrine/metabolic	40679	745	1.098	1.02	1.183	0.01344
HIS	250.3	Insulin pump user	endocrine/metabolic	39828	1303	1.027	0.9708	1.087	0.3503
HIS	250.4	Abnormal glucose	endocrine/metabolic	31254	6617	0.9852	0.9585	1.013	0.2856
HIS	250.41	Impaired fasting glucose	endocrine/metabolic	36018	3837	0.9894	0.9563	1.024	0.5416
HIS	250.42	Other abnormal glucose	endocrine/metabolic	35674	3059	0.9748	0.9385	1.012	0.1856
HIS	250.6	Polyneuropathy in diabetes	endocrine/metabolic	39591	1520	1.045	0.9915	1.102	0.1001
HIS	250.7	Diabetic retinopathy	endocrine/metabolic	36447	4001	1.036	1.001	1.072	0.04357
HIS	251.1	Hypoglycemia	endocrine/metabolic	40791	490	1.105	1.01	1.21	0.03026
HIS	252	Disorders of parathyroid gland	endocrine/metabolic	41520	394	0.9824	0.8881	1.087	0.7307
HIS	252.1	Hyperparathyroidism	endocrine/metabolic	41582	353	0.9995	0.8984	1.112	0.9932
HIS	253	Disorders of the pituitary gland and its hypothalamic control	endocrine/metabolic	41149	584	1.017	0.9364	1.105	0.6844
HIS	253.1	Pituitary hyperfunction	endocrine/metabolic	41939	155	0.9042	0.7704	1.061	0.2177
HIS	253.4	Anterior pituitary disorders	endocrine/metabolic	41793	196	1.017	0.8818	1.173	0.8179
HIS	255	Disorders of adrenal glands	endocrine/metabolic	41533	349	0.9756	0.8767	1.086	0.6501
HIS	255.2	Adrenal hypofunction	endocrine/metabolic	41954	118	1.077	0.8967	1.294	0.4263
HIS	255.21	Glucocorticoid deficiency	endocrine/metabolic	41991	105	1.109	0.9125	1.347	0.2988
HIS	256	Ovarian dysfunction	endocrine/metabolic	41965	155	1.11	0.9375	1.314	0.226
HIS	256.4	Polycystic ovaries	endocrine/metabolic	41983	147	1.116	0.9379	1.327	0.2166
HIS	257	Testicular dysfunction	endocrine/metabolic	39496	1815	1.021	0.9736	1.072	0.3862
HIS	257.1	Testicular hypofunction	endocrine/metabolic	39824	1715	1.015	0.9659	1.066	0.5608
HIS	260	Protein-calorie malnutrition	endocrine/metabolic	40648	686	1.044	0.9666	1.128	0.2725
HIS	260.3	Adult failure to thrive	endocrine/metabolic	41810	157	1.013	0.8635	1.188	0.8744
HIS	260.6	Anorexia	endocrine/metabolic	41684	105	1.201	0.9896	1.457	0.06377
HIS	261	Vitamin deficiency	endocrine/metabolic	28374	9556	1.021	0.9974	1.046	0.08057
HIS	261.2	Vitamin B-complex deficiencies	endocrine/metabolic	39868	1461	1.039	0.9854	1.096	0.1557
HIS	261.4	Vitamin D deficiency	endocrine/metabolic	29905	8227	1.016	0.9909	1.042	0.2153
HIS	262	Mineral deficiency NEC	endocrine/metabolic	41658	202	0.8977	0.7799	1.033	0.1327
HIS	269	Proteinuria	endocrine/metabolic	39834	1296	1.038	0.981	1.099	0.1951
HIS	270	Disorders of protein plasma/amino-acid transport and metabolism	endocrine/metabolic	40711	610	1.037	0.9564	1.125	0.3756
HIS	270.2	Disorders of amino-acid metabolism	endocrine/metabolic	41350	257	1.023	0.9026	1.159	0.7256
HIS	270.3	Disorders of plasma protein metabolism	endocrine/metabolic	41558	335	1.063	0.9532	1.187	0.2705
HIS	270.32	Paraproteinemia	endocrine/metabolic	41826	260	1.104	0.975	1.25	0.1187
HIS	271	Disorders of carbohydrate transport and metabolism	endocrine/metabolic	39461	1263	1.012	0.956	1.072	0.6788
HIS	271.3	Intestinal disaccharidase deficiencies and disaccharide malabsorption	endocrine/metabolic	39509	1245	1.018	0.9615	1.079	0.5349
HIS	272	Disorders of lipoid metabolism	endocrine/metabolic	11637	27614	1.02	0.9945	1.046	0.1265
HIS	272.1	Hyperlipidemia	endocrine/metabolic	11682	27579	1.02	0.9947	1.046	0.1236
HIS	272.11	Hypercholesterolemia	endocrine/metabolic	34503	5008	1.011	0.9803	1.043	0.4848
HIS	272.12	Hyperglyceridemia	endocrine/metabolic	38610	2090	1.001	0.9569	1.047	0.9729
HIS	272.13	Mixed hyperlipidemia	endocrine/metabolic	30659	8043	0.9979	0.9728	1.024	0.8728
HIS	272.9	Unspecified disorder of lipoid metabolism	endocrine/metabolic	41506	185	0.9284	0.8025	1.074	0.3176
HIS	274	Gout and other crystal arthropathies	endocrine/metabolic	38645	2615	1.003	0.9634	1.045	0.8682
HIS	274.1	Gout	endocrine/metabolic	38973	2444	1.003	0.9614	1.046	0.9029
HIS	274.11	Gouty arthropathy	endocrine/metabolic	41101	530	0.9587	0.8788	1.046	0.3416
HIS	274.2	Crystal arthropathies	endocrine/metabolic	41660	241	1.122	0.9865	1.277	0.07938
HIS	274.21	Chondrocalcinosis	endocrine/metabolic	41754	188	1.098	0.9486	1.27	0.2109
HIS	275	Disorders of mineral metabolism	endocrine/metabolic	38906	1656	1.019	0.969	1.071	0.4643
HIS	275.3	Disorders of magnesium metabolism	endocrine/metabolic	40812	570	1.048	0.9634	1.14	0.2759
HIS	275.5	Disorders of calcium/phosphorus metabolism	endocrine/metabolic	40704	668	1.025	0.9477	1.108	0.5418
HIS	275.51	Hypocalcemia	endocrine/metabolic	41731	148	0.9873	0.838	1.163	0.8788
HIS	275.53	Disorders of phosphorus metabolism	endocrine/metabolic	41293	372	1.088	0.9806	1.208	0.1116
HIS	275.6	Hypercalcemia	endocrine/metabolic	41568	291	1.01	0.8984	1.135	0.8714
HIS	276	Disorders of fluid, electrolyte, and acid-base balance	endocrine/metabolic	32674	5466	1.025	0.9949	1.056	0.1048
HIS	276.1	Electrolyte imbalance	endocrine/metabolic	34924	4035	1.036	1.002	1.072	0.03775
HIS	276.12	Hyposmolality and/or hyponatremia	endocrine/metabolic	39631	1079	1.026	0.9645	1.092	0.4149
HIS	276.13	Hyperpotassemia	endocrine/metabolic	39600	1314	1.045	0.988	1.106	0.1233
HIS	276.14	Hypopotassemia	endocrine/metabolic	38449	1678	0.9995	0.9509	1.051	0.9851
HIS	276.4	Acid-base balance disorder	endocrine/metabolic	40117	876	1.022	0.955	1.095	0.5244
HIS	276.41	Acidosis	endocrine/metabolic	40364	726	1.017	0.944	1.096	0.6537
HIS	276.5	Hypovolemia	endocrine/metabolic	37892	1527	1.077	1.022	1.135	0.005596
HIS	276.6	Fluid overload	endocrine/metabolic	41225	383	1.036	0.9354	1.148	0.4948
HIS	277	Other disorders of metabolism	endocrine/metabolic	41252	376	1.005	0.9066	1.115	0.9173
HIS	277.4	Disorders of bilirubin excretion	endocrine/metabolic	41563	211	1.016	0.8856	1.166	0.8174
HIS	277.5	Other disorders of lipoid metabolism	endocrine/metabolic	40295	752	1.053	0.9788	1.133	0.1654
HIS	277.51	Lipoprotein disorders	endocrine/metabolic	41800	143	1.103	0.9333	1.303	0.2509
HIS	277.7	Dysmetabolic syndrome X	endocrine/metabolic	41386	374	0.8908	0.8032	0.9879	0.02846
HIS	278	Overweight, obesity and other hyperalimentation	endocrine/metabolic	18073	20239	1.014	0.9929	1.035	0.1963
HIS	278.1	Obesity	endocrine/metabolic	20748	17945	1.007	0.9859	1.028	0.5334
HIS	278.11	Morbid obesity	endocrine/metabolic	36380	3990	1.034	1	1.069	0.04876
HIS	278.4	Abnormal weight gain	endocrine/metabolic	41305	194	1.161	1.006	1.34	0.04156
HIS	279	Disorders involving the immune mechanism	endocrine/metabolic	41847	139	0.8949	0.7566	1.059	0.195
HIS	279.7	Other immunological findings	endocrine/metabolic	41601	193	1.045	0.9044	1.207	0.5524
HIS	580	Nephritis; nephrosis; renal sclerosis	genitourinary	40842	743	1.044	0.9689	1.124	0.2603
HIS	580.1	Glomerulonephritis	genitourinary	41913	138	0.9591	0.809	1.137	0.631
HIS	580.2	Nephrotic syndrome without mention of glomerulonephritis	genitourinary	41873	149	0.9438	0.8009	1.112	0.4896
HIS	580.3	Nephritis and nephropathy without mention of glomerulonephritis	genitourinary	41137	543	1.097	1.006	1.196	0.03699
HIS	580.31	Nephritis and nephropathy in diseases classified elsewhere	genitourinary	41441	379	1.043	0.94	1.156	0.4298
HIS	580.32	Nephritis and nephropathy with pathological lesion	genitourinary	41813	178	1.196	1.029	1.391	0.01968
HIS	585	Renal failure	genitourinary	34302	5947	1.042	1.012	1.074	0.005839
HIS	585.1	Acute renal failure	genitourinary	37298	3005	1.065	1.024	1.107	0.001423
HIS	585.2	Renal failure NOS	genitourinary	40994	606	1.059	0.9755	1.149	0.1716
HIS	585.3	Chronic renal failure [CKD]	genitourinary	36897	4105	1.031	0.9961	1.067	0.0822
HIS	585.31	Renal dialysis	genitourinary	41491	595	1.117	1.028	1.214	0.008945
HIS	585.32	End stage renal disease	genitourinary	41122	856	1.092	1.018	1.17	0.01336
HIS	585.33	Chronic Kidney Disease, Stage III	genitourinary	38674	2659	1.032	0.9904	1.075	0.1335
HIS	585.34	Chronic Kidney Disease, Stage IV	genitourinary	40954	975	1.069	1.002	1.142	0.04392
HIS	585.4	Chronic kidney disease, Stage I or II	genitourinary	40750	708	0.9756	0.9046	1.052	0.5218
HIS	586	Other disorders of the kidney and ureters	genitourinary	38177	1919	1.042	0.9938	1.092	0.08853
HIS	586.2	Cyst of kidney, acquired	genitourinary	40700	594	0.9569	0.8815	1.039	0.2928
HIS	586.4	Stricture/obstruction of ureter	genitourinary	41623	202	1.123	0.9761	1.292	0.1049
HIS	587	Kidney replaced by transpant	genitourinary	41917	185	1.042	0.8993	1.208	0.5833
HIS	588	Disorders resulting from impaired renal function	genitourinary	41148	697	1.048	0.9704	1.131	0.2342
HIS	588.1	Renal osteodystrophy	genitourinary	41896	158	1.064	0.9075	1.247	0.4455
HIS	588.2	Secondary hyperparathyroidism (of renal origin)	genitourinary	41408	574	1.057	0.9715	1.15	0.1977
HIS	589	Abnormal results of function study of kidney	genitourinary	41539	140	0.988	0.8348	1.169	0.8887
HIS	590	Pyelonephritis	genitourinary	41431	309	1.087	0.9702	1.218	0.1503
HIS	591	Urinary tract infection	genitourinary	34863	3853	1.031	0.9957	1.068	0.08536
HIS	592	Cystitis and urethritis	genitourinary	40450	484	0.9644	0.8803	1.056	0.4355
HIS	592.1	Cystitis	genitourinary	40899	362	0.9771	0.8795	1.086	0.6663
HIS	592.2	Urethritis and urethral syndrome	genitourinary	41702	100	1.004	0.8218	1.227	0.968
HIS	593	Hematuria	genitourinary	36611	3219	0.9865	0.9505	1.024	0.4754
HIS	593.1	Gross hematuria	genitourinary	40356	986	1.01	0.9468	1.077	0.7632
HIS	593.2	Microscopic hematuria	genitourinary	38567	2043	1.018	0.9732	1.066	0.431
HIS	594	Urinary calculus	genitourinary	37973	2846	0.9942	0.9563	1.034	0.7683
HIS	594.1	Calculus of kidney	genitourinary	38527	2364	0.9902	0.9493	1.033	0.6483
HIS	594.2	Calculus of lower urinary tract	genitourinary	41827	176	0.9955	0.8567	1.157	0.9527
HIS	594.3	Calculus of ureter	genitourinary	41034	655	0.9892	0.9149	1.07	0.7864
HIS	594.8	Renal colic	genitourinary	41636	117	0.9237	0.7696	1.109	0.3936
HIS	595	Hydronephrosis	genitourinary	41190	433	1.027	0.9327	1.13	0.592
HIS	596	Other disorders of bladder	genitourinary	38782	1870	1.007	0.9604	1.056	0.7666
HIS	596.1	Bladder neck obstruction	genitourinary	41372	323	1.063	0.9513	1.189	0.2792
HIS	596.5	Functional disorders of bladder	genitourinary	40186	1180	1.026	0.9674	1.089	0.3902
HIS	597	Other disorders of urethra and urinary tract	genitourinary	41494	356	1.018	0.9159	1.132	0.7385
HIS	597.1	Urethral stricture (not specified as infectious)	genitourinary	41613	318	1.02	0.9118	1.141	0.7322
HIS	598	Abnormal findings on examination of urine	genitourinary	40491	423	1.026	0.931	1.131	0.6023
HIS	599	Other symptoms/disorders or the urinary system	genitourinary	31017	6673	1.016	0.9882	1.045	0.2587
HIS	599.1	Urinary obstruction	genitourinary	41397	267	1.007	0.891	1.138	0.91
HIS	599.2	Retention of urine	genitourinary	38989	1623	1.02	0.969	1.074	0.4483
HIS	599.3	Dysuria	genitourinary	39317	817	0.987	0.9199	1.059	0.7158
HIS	599.4	Urinary incontinence	genitourinary	38592	1985	1.033	0.9857	1.083	0.1739
HIS	599.5	Frequency of urination and polyuria	genitourinary	36584	2787	0.9984	0.9593	1.039	0.9365
HIS	599.8	Other symptoms involving urinary system	genitourinary	40041	676	0.9505	0.8796	1.027	0.199
HIS	599.9	Other abnormality of urination	genitourinary	39132	1266	1.01	0.9542	1.07	0.7244
HIS	600	Hyperplasia of prostate	genitourinary	30103	9382	1.026	0.9989	1.055	0.06038
HIS	601	Inflammatory diseases of prostate	genitourinary	37706	2249	1.048	1.004	1.095	0.03371
HIS	601.1	Prostatitis	genitourinary	40163	979	1.035	0.9701	1.104	0.299
HIS	601.11	Acute prostatitis	genitourinary	41463	199	1.089	0.9448	1.254	0.2403
HIS	601.12	Chronic prostatitis	genitourinary	41413	350	1.069	0.9603	1.189	0.2236
HIS	601.3	Orchitis and epididymitis	genitourinary	40642	693	1.105	1.024	1.193	0.01037
HIS	601.4	Balanoposthitis	genitourinary	40965	500	0.9928	0.9073	1.086	0.8756
HIS	601.8	Other inflammatory disorders of male genital organs	genitourinary	41824	107	1.023	0.8432	1.24	0.8201
HIS	602	Other disorders of prostate	genitourinary	40840	581	0.957	0.8803	1.04	0.3028
HIS	603	Other disorders of testis	genitourinary	40784	697	1.033	0.9576	1.115	0.3986
HIS	603.1	Hydrocele	genitourinary	41143	484	1.05	0.9588	1.15	0.2922
HIS	603.2	Spermatocele	genitourinary	41717	181	1.042	0.8985	1.208	0.5877
HIS	604	Disorders of penis	genitourinary	40095	1214	1.035	0.9761	1.096	0.2525
HIS	604.1	Redundant prepuce and phimosis/BXO	genitourinary	40978	810	1.018	0.9484	1.093	0.6202
HIS	604.3	Peyronie's disease	genitourinary	41885	185	1.095	0.9461	1.267	0.2239
HIS	605	Erectile dysfunction [ED]	genitourinary	28380	10471	1.038	1.014	1.064	0.002303
HIS	608	Other disorders of male genital organs	genitourinary	39277	1242	1.01	0.9538	1.07	0.7256
HIS	609	Male infertility and abnormal spermatozoa	genitourinary	41403	346	1.058	0.95	1.178	0.3048
HIS	609.1	Infertility, male	genitourinary	41728	224	1.082	0.946	1.237	0.2503
HIS	609.2	Abnormal spermatozoa	genitourinary	41830	122	1.083	0.9049	1.296	0.3846
HIS	610	Benign mammary dysplasias	genitourinary	41543	314	0.9632	0.8561	1.084	0.5324
HIS	610.1	Cystic mastopathy	genitourinary	41762	183	0.9609	0.8258	1.118	0.6063
HIS	611	Abnormal findings on mammogram or breast exam	genitourinary	40658	819	0.9566	0.886	1.033	0.2561
HIS	611.1	Abnormal mammogram	genitourinary	41574	277	0.9627	0.8467	1.095	0.5623
HIS	611.3	Lump or mass in breast	genitourinary	40979	566	0.9437	0.8648	1.03	0.1939
HIS	612	Breast conditions, congenital or relating to hormones	genitourinary	41359	422	1.08	0.9795	1.191	0.1223
HIS	612.2	Hypertrophy of breast (Gynecomastia)	genitourinary	41478	369	1.075	0.9686	1.193	0.1741
HIS	613	Other nonmalignant breast conditions	genitourinary	40968	523	0.9422	0.8598	1.033	0.2026
HIS	613.5	Mastodynia	genitourinary	41567	194	0.8659	0.7486	1.002	0.05272
HIS	614	Inflammatory diseases of female pelvic organs	genitourinary	40678	793	1.008	0.9293	1.094	0.8442
HIS	614.5	Inflammatory disease of cervix, vagina, and vulva	genitourinary	40766	727	1.007	0.9262	1.096	0.8623
HIS	614.52	Vaginitis and vulvovaginitis	genitourinary	40946	593	1.025	0.9355	1.122	0.6016
HIS	615	Endometriosis	genitourinary	41936	145	0.9091	0.766	1.079	0.2753
HIS	618	Genital prolapse	genitourinary	41934	128	0.9657	0.8058	1.157	0.7049
HIS	619	Noninflammatory female genital disorders	genitourinary	41180	450	0.9888	0.893	1.095	0.8284
HIS	619.2	Disorders of uterus, NEC	genitourinary	41849	136	0.8667	0.727	1.033	0.1108
HIS	619.4	Noninflammatory disorders of vagina	genitourinary	41773	130	1.022	0.8543	1.224	0.8088
HIS	624.9	stress incontinence, female	genitourinary	41497	360	0.9872	0.8856	1.1	0.8155
HIS	625	Pain and other symptoms associated with female genital organs	genitourinary	41349	399	1.019	0.9151	1.135	0.7322
HIS	625.1	Dyspareunia	genitourinary	41840	136	0.9506	0.7974	1.133	0.5721
HIS	626	Disorders of menstruation and other abnormal bleeding from female genital tract	genitourinary	40287	1374	0.9499	0.883	1.022	0.1678
HIS	626.1	Irregular menstrual cycle/bleeding	genitourinary	40662	1002	0.9494	0.8782	1.026	0.1923
HIS	626.11	Absent or infrequent menstruation	genitourinary	41710	192	1.053	0.9038	1.226	0.5097
HIS	626.12	Excessive or frequent menstruation	genitourinary	41559	372	0.9802	0.8762	1.097	0.7273
HIS	626.13	Irregular menstrual cycle	genitourinary	41639	213	0.8824	0.7649	1.018	0.08631
HIS	626.14	Irregular menstrual bleeding	genitourinary	41888	102	1.107	0.905	1.354	0.3232
HIS	626.2	Dysmenorrhea	genitourinary	41624	296	0.9589	0.8464	1.086	0.51
HIS	626.8	Infertility, female	genitourinary	41894	180	0.9197	0.7857	1.076	0.2971
HIS	627	Menopausal and postmenopausal disorders	genitourinary	41008	800	1.039	0.9426	1.144	0.4445
HIS	627.2	Symptomatic menopause	genitourinary	41369	494	1.002	0.8949	1.121	0.9768
HIS	627.3	Postmenopausal atrophic vaginitis	genitourinary	41844	162	1.231	1.037	1.46	0.01724
HIS	628	Ovarian cyst	genitourinary	41517	356	1.067	0.9538	1.194	0.2562
HIS	792	Abnormal Papanicolaou smear of cervix and cervical HPV	genitourinary	41190	647	0.9851	0.9023	1.076	0.7379
HIS	792.1	Papanicolaou smear of cervix or vagina with atypical squamous cells	genitourinary	41653	300	1.031	0.9112	1.166	0.6318
HIS	796	Elevated prostate specific antigen [PSA]	genitourinary	37137	3899	0.9847	0.9507	1.02	0.3902
HIS	275.1	Disorders of iron metabolism	hematopoietic	41826	166	1.148	0.9833	1.34	0.08074
HIS	280	Iron deficiency anemias	hematopoietic	37858	2843	1.001	0.9629	1.042	0.9427
HIS	280.1	Iron deficiency anemias, unspecified or not due to blood loss	hematopoietic	38192	2589	0.9833	0.9439	1.024	0.4207
HIS	280.2	Iron deficiency anemia secondary to blood loss (chronic)	hematopoietic	41116	408	1.085	0.9819	1.198	0.1095
HIS	281	Other deficiency anemia	hematopoietic	40003	1180	1.058	0.9976	1.123	0.05998
HIS	281.1	Megaloblastic anemia	hematopoietic	40483	1007	1.053	0.988	1.123	0.1119
HIS	281.11	Pernicious anemia	hematopoietic	41980	123	1.077	0.8995	1.29	0.4186
HIS	281.12	Other vitamin B12 deficiency anemia	hematopoietic	40677	875	1.052	0.9825	1.126	0.1458
HIS	281.9	Deficiency anemias	hematopoietic	41617	169	1.157	0.9918	1.349	0.06367
HIS	282	Hereditary hemolytic anemias	hematopoietic	41872	156	1.034	0.881	1.214	0.6823
HIS	284	Aplastic anemia	hematopoietic	41490	376	0.9365	0.8446	1.039	0.2137
HIS	284.1	Pancytopenia	hematopoietic	41577	319	0.9328	0.8338	1.043	0.2238
HIS	285	Other anemias	hematopoietic	33028	6058	1.041	1.011	1.072	0.006838
HIS	285.1	Acute posthemorrhagic anemia	hematopoietic	40970	371	1.117	1.006	1.24	0.03792
HIS	285.2	Anemia of chronic disease	hematopoietic	39966	1347	1.087	1.028	1.149	0.003528
HIS	285.21	Anemia in chronic kidney disease	hematopoietic	40878	896	1.088	1.017	1.165	0.01448
HIS	286	Coagulation defects	hematopoietic	40828	647	0.9936	0.9181	1.075	0.873
HIS	286.2	Encounter for long-term (current) use of anticoagulants	hematopoietic	39900	1681	0.9954	0.9468	1.046	0.856
HIS	286.7	Other and unspecified coagulation defects	hematopoietic	41490	287	0.9881	0.8784	1.112	0.8419
HIS	286.8	Hypercoagulable state	hematopoietic	41952	113	0.9181	0.7621	1.106	0.3688
HIS	286.9	Abnormal coagulation profile	hematopoietic	41650	179	0.9382	0.8079	1.09	0.4035
HIS	287	Purpura and other hemorrhagic conditions	hematopoietic	39285	1610	1.021	0.9704	1.074	0.4227
HIS	287.3	Thrombocytopenia	hematopoietic	39593	1517	1.032	0.9794	1.087	0.2381
HIS	287.31	Primary thrombocytopenia	hematopoietic	41959	116	1.005	0.8354	1.208	0.9603
HIS	287.32	Secondary thrombocytopenia	hematopoietic	41670	186	1.129	0.975	1.307	0.105
HIS	288	Diseases of white blood cells	hematopoietic	39135	1160	1.015	0.9566	1.077	0.6245
HIS	288.1	Decreased white blood cell count	hematopoietic	41264	427	0.9894	0.8978	1.09	0.829
HIS	288.11	Neutropenia	hematopoietic	41677	258	1.04	0.9183	1.177	0.5379
HIS	288.2	Elevated white blood cell count	hematopoietic	39818	806	1.002	0.9337	1.075	0.9564
HIS	288.3	Eosinophilia	hematopoietic	41945	108	0.9266	0.7648	1.123	0.4361
HIS	289	Other diseases of blood and blood-forming organs	hematopoietic	41410	208	1.131	0.9848	1.298	0.08142
HIS	289.4	Lymphadenitis	hematopoietic	40287	701	0.989	0.9168	1.067	0.7752
HIS	289.8	Polycythemia, secondary	hematopoietic	41704	254	0.9685	0.8548	1.097	0.6147
HIS	8	Intestinal infection	infectious diseases	39689	795	1.104	1.028	1.185	0.006829
HIS	8.5	Bacterial enteritis	infectious diseases	41201	435	1.1	0.9989	1.211	0.05269
HIS	8.52	Intestinal infection due to C. difficile	infectious diseases	41570	320	1.191	1.064	1.332	0.002275
HIS	8.6	Viral Enteritis	infectious diseases	41406	108	1.077	0.8892	1.305	0.4475
HIS	10	Tuberculosis	infectious diseases	41597	201	0.9871	0.8566	1.137	0.8576
HIS	38	Septicemia	infectious diseases	39348	1598	1.07	1.016	1.126	0.00993
HIS	38.1	Gram negative septicemia	infectious diseases	41637	192	1.135	0.9823	1.311	0.08582
HIS	38.2	Gram positive septicemia	infectious diseases	41888	104	1.176	0.9663	1.432	0.1055
HIS	38.3	Bacteremia	infectious diseases	41003	694	1.036	0.96	1.119	0.3601
HIS	41	Bacterial infection NOS	infectious diseases	36684	2658	1.056	1.014	1.099	0.008664
HIS	41.1	Staphylococcus infections	infectious diseases	40616	648	1.075	0.9936	1.164	0.07185
HIS	41.11	Methicillin sensitive Staphylococcus aureus	infectious diseases	41392	326	1.133	1.014	1.267	0.02804
HIS	41.12	Methicillin resistant Staphylococcus aureus	infectious diseases	41503	247	1.054	0.9282	1.196	0.4184
HIS	41.2	Streptococcus infection	infectious diseases	41303	255	1.019	0.8987	1.154	0.7739
HIS	41.4	E. coli	infectious diseases	41370	193	1.116	0.9666	1.289	0.1345
HIS	41.8	H. pylori	infectious diseases	40525	724	1.063	0.9862	1.146	0.1101
HIS	41.9	Infection with drug-resistant microorganisms	infectious diseases	41804	122	1.158	0.9662	1.387	0.1124
HIS	53	Herpes zoster	infectious diseases	39839	968	1.001	0.938	1.069	0.9719
HIS	53.1	Herpes zoster with nervous system complications	infectious diseases	41822	177	0.9591	0.825	1.115	0.5864
HIS	54	Herpes simplex	infectious diseases	40024	1060	0.995	0.9349	1.059	0.8743
HIS	70	Viral hepatitis	infectious diseases	38748	2780	1.095	1.052	1.139	8.793e-06	*
HIS	70.2	Viral hepatitis B	infectious diseases	41589	282	1.083	0.9617	1.22	0.1882
HIS	70.3	Viral hepatitis C	infectious diseases	39199	2553	1.102	1.057	1.149	4.677e-06	*
HIS	70.4	Chronic hepatitis	infectious diseases	41570	284	1.055	0.9372	1.189	0.3734
HIS	70.9	Hepatitis NOS	infectious diseases	41247	342	0.9984	0.8962	1.112	0.9769
HIS	71	Human immunodeficiency virus [HIV] disease	infectious diseases	41562	534	1.05	0.9629	1.146	0.2674
HIS	71.1	HIV infection, symptomatic	infectious diseases	41597	523	1.053	0.9647	1.15	0.2468
HIS	78	Viral warts & HPV	infectious diseases	38598	1818	1.044	0.9948	1.095	0.08059
HIS	79	Viral infection	infectious diseases	39284	612	0.9899	0.9128	1.074	0.8062
HIS	80	Postoperative infection	infectious diseases	41237	374	1.108	0.9987	1.228	0.05288
HIS	81	Infection/inflammation of internal prosthetic device; implant; and graft	infectious diseases	41686	228	1.027	0.8998	1.172	0.6949
HIS	90	Sexually transmitted infections (not HIV or hepatitis)	infectious diseases	40518	654	1.069	0.9877	1.157	0.09841
HIS	110	Dermatophytosis / Dermatomycosis	infectious diseases	27269	10066	1.01	0.9856	1.034	0.4338
HIS	110.1	Dermatophytosis	infectious diseases	27755	9731	1.01	0.9859	1.035	0.4142
HIS	110.11	Dermatophytosis of nail	infectious diseases	31810	6921	1.005	0.9775	1.033	0.7395
HIS	110.12	Althete's foot	infectious diseases	36708	2439	1.048	1.005	1.093	0.02743
HIS	110.13	Dermatophytosis of the body	infectious diseases	39786	758	0.9432	0.8767	1.015	0.1173
HIS	110.2	Dermatomycoses	infectious diseases	40938	432	1.05	0.954	1.156	0.3176
HIS	112	Candidiasis	infectious diseases	40113	670	1.053	0.9736	1.138	0.1976
HIS	117	Mycoses	infectious diseases	41488	240	1.009	0.8867	1.149	0.8902
HIS	132	Infestation (lice, mites)	infectious diseases	41448	176	1.05	0.9032	1.222	0.5229
HIS	136	Other infectious and parasitic diseases	infectious diseases	40816	383	1.112	1.004	1.232	0.04186
HIS	980	Encounter for long-term (current) use of antibiotics	infectious diseases	41735	155	1.054	0.8978	1.237	0.5211
HIS	800	Fracture of lower limb	injuries & poisonings	40718	914	1.065	0.9967	1.139	0.06271
HIS	800.1	Fracture of neck of femur	injuries & poisonings	41927	148	1.249	1.06	1.472	0.007775
HIS	800.2	Fracture of unspecified part of femur	injuries & poisonings	41923	166	1.053	0.9019	1.23	0.513
HIS	800.3	Fracture of tibia and fibula	injuries & poisonings	41515	386	1.022	0.9229	1.131	0.6779
HIS	800.4	Fracture of patella	injuries & poisonings	41934	143	1.009	0.8539	1.192	0.9182
HIS	801	Fracture of ankle and foot	injuries & poisonings	39950	1391	1.049	0.993	1.107	0.08799
HIS	801.1	Fracture of foot	injuries & poisonings	41440	504	1.057	0.9669	1.156	0.2216
HIS	803	Fracture of upper limb	injuries & poisonings	40581	1130	1.029	0.9694	1.093	0.3433
HIS	803.1	Fracture of humerus	injuries & poisonings	41785	260	1.009	0.8916	1.142	0.8878
HIS	803.2	Fracture of radius and ulna	injuries & poisonings	41284	649	1.014	0.9368	1.097	0.7357
HIS	803.3	Fracture of clavicle or scapula	injuries & poisonings	41812	233	1.135	0.9957	1.293	0.05813
HIS	804	Fracture of hand or wrist	injuries & poisonings	40244	1156	1.017	0.9585	1.08	0.5737
HIS	805	Fracture of vertebral column without mention of spinal cord injury	injuries & poisonings	41454	410	1.066	0.9662	1.177	0.2017
HIS	807	Fracture of ribs	injuries & poisonings	41018	457	1.011	0.9207	1.11	0.8196
HIS	809	Fracture of unspecified bones	injuries & poisonings	40694	530	0.9847	0.9028	1.074	0.7278
HIS	817	Concussion	injuries & poisonings	40361	733	1.043	0.9676	1.125	0.2703
HIS	818	Intracranial hemorrhage (injury)	injuries & poisonings	41772	241	1.057	0.9286	1.203	0.4025
HIS	819	Skull and face fracture and other intercranial injury	injuries & poisonings	37742	2898	1.075	1.034	1.119	0.0003267	*
HIS	830	Dislocation	injuries & poisonings	38786	1944	1.056	1.008	1.106	0.02127
HIS	835	Internal derangement of knee	injuries & poisonings	37148	3014	1.015	0.977	1.054	0.4484
HIS	836	Traumatic arthropathy	injuries & poisonings	40616	722	0.9867	0.9155	1.063	0.7254
HIS	840	Sprains and strains	injuries & poisonings	30586	6092	1.035	1.006	1.064	0.01707
HIS	840.2	Rotator cuff (capsule) sprain	injuries & poisonings	40265	986	1.058	0.9925	1.129	0.08351
HIS	840.3	Joint/ligament sprain	injuries & poisonings	38514	1449	0.9968	0.9448	1.052	0.906
HIS	841	Sprains and strains of back and neck	injuries & poisonings	38783	1231	1.025	0.9677	1.086	0.3987
HIS	842	Other sprains and strains	injuries & poisonings	40220	397	0.9763	0.8831	1.079	0.6386
HIS	850	Hemorrhage or hematoma complicating a procedure	injuries & poisonings	41323	248	0.9861	0.8688	1.119	0.8292
HIS	851	Complications of transplants and reattached limbs	injuries & poisonings	41252	367	1.117	1.006	1.241	0.03779
HIS	854	Complications of cardiac/vascular device, implant, and graft	injuries & poisonings	41216	485	1.046	0.9546	1.146	0.3346
HIS	857	Mechanical complication of unspecified genitourinary device, implant, and graft	injuries & poisonings	41679	180	1.089	0.9385	1.263	0.2616
HIS	858	Complication of internal orthopedic device	injuries & poisonings	41275	480	1.035	0.9449	1.135	0.4558
HIS	859	Complication due to other implant and internal device	injuries & poisonings	41641	177	1.016	0.8742	1.18	0.8395
HIS	870	Open wounds of head; neck; and trunk	injuries & poisonings	38916	1118	0.9775	0.9202	1.038	0.4594
HIS	870.1	Open wound or laceration of eye or eyelid	injuries & poisonings	41749	145	0.9279	0.7858	1.096	0.3775
HIS	870.3	Other open wound of head and face	injuries & poisonings	41322	171	0.9411	0.8084	1.096	0.4339
HIS	871	Open wounds of extremities	injuries & poisonings	37676	1792	1.02	0.9718	1.07	0.4244
HIS	871.1	Open wound of hand except finger(s)	injuries & poisonings	41321	193	1.04	0.901	1.2	0.5924
HIS	871.2	Open wound of finger(s)	injuries & poisonings	40778	378	1.05	0.9468	1.164	0.3568
HIS	871.3	Open wound of foot except toe(s) alone	injuries & poisonings	41314	352	1.007	0.905	1.121	0.898
HIS	872	Traumatic amputation	injuries & poisonings	41679	312	1.036	0.9251	1.161	0.538
HIS	874	Complication of amputation stump	injuries & poisonings	41918	140	0.9023	0.7627	1.067	0.2307
HIS	875	Non-healing surgical wound	injuries & poisonings	41691	224	1.156	1.011	1.321	0.03357
HIS	907	Injuries to the nervous system	injuries & poisonings	41022	481	1.024	0.9341	1.122	0.617
HIS	911	Blister	injuries & poisonings	41547	137	0.9185	0.7744	1.09	0.3294
HIS	912	Insect bite	injuries & poisonings	40931	215	1.1	0.9598	1.261	0.1704
HIS	916	Contusion	injuries & poisonings	36057	2152	1.085	1.038	1.134	0.0002932	*
HIS	930	Allergic reaction to food	injuries & poisonings	41620	231	0.991	0.8689	1.13	0.8934
HIS	946	Anaphylactic shock NOS	injuries & poisonings	41691	203	1.12	0.9736	1.29	0.1125
HIS	949	Allergies, other	injuries & poisonings	38974	1176	0.9786	0.9224	1.038	0.4718
HIS	952	Spinal cord injury without evidence of spinal bone injury	injuries & poisonings	41877	163	0.9411	0.8046	1.101	0.4479
HIS	960	Poisoning by antibiotics	injuries & poisonings	41569	174	0.9326	0.8019	1.085	0.3654
HIS	960.2	Allergy/adverse effect of penicillin	injuries & poisonings	41793	130	0.9369	0.787	1.115	0.4642
HIS	963	Poisoning by primarily systemic agents	injuries & poisonings	41850	105	0.9697	0.7982	1.178	0.7568
HIS	969	Poisoning by psychotropic agents	injuries & poisonings	41603	218	1.204	1.052	1.379	0.007056
HIS	979	Adverse drug events and drug allergies	injuries & poisonings	39802	751	1.102	1.024	1.186	0.009714
HIS	990	Effects radiation NOS	injuries & poisonings	41591	259	0.9609	0.8486	1.088	0.5297
HIS	994	Sepsis and SIRS	injuries & poisonings	39898	1270	1.055	0.9969	1.117	0.06382
HIS	994.2	Sepsis	injuries & poisonings	40059	1169	1.06	0.9984	1.124	0.05639
HIS	994.21	Septic shock	injuries & poisonings	41738	175	1.191	1.024	1.385	0.02309
HIS	290	Delirium dementia and amnestic and other cognitive disorders	mental disorders	38721	2074	1.047	0.9987	1.097	0.05656
HIS	290.1	Dementias	mental disorders	40347	1265	1.064	1.002	1.129	0.04136
HIS	290.11	Alzheimer's disease	mental disorders	41705	300	1.015	0.9014	1.143	0.8046
HIS	290.12	Dementia with cerebral degenerations	mental disorders	41967	108	1.061	0.8764	1.285	0.5433
HIS	290.16	Vascular dementia	mental disorders	41605	330	1.128	1.009	1.26	0.03343
HIS	290.2	Delirium due to conditions classified elsewhere	mental disorders	41248	375	0.9795	0.8833	1.086	0.6943
HIS	290.3	Other persistent mental disorders due to conditions classified elsewhere	mental disorders	39248	1841	1.016	0.969	1.066	0.5076
HIS	291	Other specified nonpsychotic and/or transient mental disorders	mental disorders	39936	920	1.06	0.9915	1.133	0.08766
HIS	291.1	Transient mental disorders due to conditions classified elsewhere	mental disorders	41901	110	1.02	0.8443	1.233	0.836
HIS	291.4	Specific nonpsychotic mental disorders due to brain damage	mental disorders	41101	598	1.08	0.9939	1.173	0.06939
HIS	291.8	Alteration of consciousness	mental disorders	41134	214	1.036	0.9036	1.187	0.6142
HIS	292	Neurological disorders	mental disorders	33866	5137	1.041	1.011	1.073	0.007912
HIS	292.1	Aphasia/speech disturbance	mental disorders	40245	1079	1.073	1.009	1.141	0.02468
HIS	292.11	Aphasia	mental disorders	41789	183	1.16	1.002	1.344	0.04761
HIS	292.2	Mild cognitive impairment	mental disorders	39581	1450	1.027	0.9735	1.083	0.3298
HIS	292.3	Memory loss	mental disorders	39385	1336	1.002	0.9476	1.059	0.955
HIS	292.4	Altered mental status	mental disorders	39981	970	1.062	0.9954	1.133	0.06844
HIS	292.5	Transient alteration of awareness	mental disorders	41670	108	0.9047	0.747	1.096	0.3059
HIS	292.6	Hallucinations	mental disorders	41692	111	1.045	0.8642	1.264	0.6493
HIS	293.1	Swelling, mass, or lump in head and neck [Space-occupying lesion, intracranial NOS]	mental disorders	40176	758	1.029	0.9563	1.107	0.4475
HIS	295	Schizophrenia and other psychotic disorders	mental disorders	38801	2298	1.063	1.018	1.109	0.005401
HIS	295.1	Schizophrenia	mental disorders	40439	1312	1.053	0.9953	1.113	0.0724
HIS	295.2	Paranoid disorders	mental disorders	41643	220	1.04	0.9086	1.19	0.5695
HIS	295.3	Psychosis	mental disorders	39711	1468	1.051	0.9965	1.108	0.06715
HIS	296	Mood disorders	mental disorders	18089	21210	1.063	1.041	1.085	6.682e-09	*
HIS	296.1	Bipolar	mental disorders	38831	2468	1.08	1.036	1.126	0.0002729	*
HIS	296.2	Depression	mental disorders	18947	20205	1.065	1.043	1.087	2.246e-09	*
HIS	296.22	Major depressive disorder	mental disorders	23094	16061	1.043	1.022	1.065	6.887e-05	*
HIS	297	Suicidal ideation or attempt	mental disorders	37897	2511	1.067	1.024	1.112	0.00219
HIS	297.1	Suicidal ideation	mental disorders	38808	2115	1.056	1.01	1.105	0.01621
HIS	297.2	Suicide or self-inflicted injury	mental disorders	40997	587	1.116	1.027	1.213	0.00935
HIS	300	Anxiety disorders	mental disorders	16856	22327	1.048	1.026	1.07	1.113e-05	*
HIS	300.1	Anxiety disorder	mental disorders	24096	13466	1.054	1.031	1.078	2.829e-06	*
HIS	300.11	Generalized anxiety disorder	mental disorders	36744	3392	1.04	1.004	1.079	0.03078
HIS	300.12	Agorophobia, social phobia, and panic disorder	mental disorders	39163	1931	1.034	0.9868	1.083	0.1604
HIS	300.13	Phobia	mental disorders	41743	169	1.114	0.955	1.298	0.1698
HIS	300.3	Obsessive-compulsive disorders	mental disorders	41562	363	0.9489	0.8545	1.054	0.3267
HIS	300.4	Dysthymic disorder	mental disorders	37847	2620	1.051	1.009	1.094	0.01637
HIS	300.8	Acute reaction to stress	mental disorders	40753	417	1.017	0.922	1.123	0.7324
HIS	300.9	Posttraumatic stress disorder	mental disorders	24866	15325	1.038	1.017	1.06	0.0004184	*
HIS	301	Personality disorders	mental disorders	39550	1601	1.137	1.08	1.197	8.729e-07	*
HIS	301.1	Schizoid personality disorder	mental disorders	41956	105	1.074	0.8845	1.305	0.4702
HIS	301.2	Antisocial/borderline personality disorder	mental disorders	40984	740	1.151	1.068	1.24	0.0002251	*
HIS	302	Sexual and gender identity disorders	mental disorders	40520	664	1.042	0.9636	1.126	0.3038
HIS	302.1	Decreased libido	mental disorders	41393	231	1.006	0.8825	1.147	0.9288
HIS	303	Psychogenic and somatoform disorders	mental disorders	40182	1052	1.009	0.9485	1.074	0.7699
HIS	303.3	Psychogenic disorder	mental disorders	41699	110	0.9549	0.7897	1.155	0.6336
HIS	303.4	Somatoform disorder	mental disorders	40625	916	1.014	0.9492	1.084	0.6734
HIS	304	Adjustment reaction	mental disorders	29664	7725	1.043	1.016	1.07	0.001438
HIS	305.2	Eating disorder	mental disorders	41911	168	0.8854	0.7585	1.034	0.1231
HIS	306	Other mental disorder	mental disorders	32488	4662	1.052	1.019	1.086	0.0016
HIS	306.9	Tension headache	mental disorders	41261	235	1.062	0.9321	1.21	0.3672
HIS	312	Conduct disorders	mental disorders	41057	593	1.036	0.9536	1.125	0.4056
HIS	312.3	Impulse control disorder	mental disorders	41375	485	1.011	0.9226	1.107	0.8192
HIS	313	Pervasive developmental disorders	mental disorders	40741	1002	1.049	0.9834	1.119	0.1468
HIS	313.1	Attention deficit hyperactivity disorder	mental disorders	41012	887	1.054	0.9842	1.129	0.1329
HIS	315	Develomental delays and disorders	mental disorders	41453	210	1.02	0.8888	1.17	0.7815
HIS	316	Substance addiction and disorders	mental disorders	33914	6310	1.101	1.071	1.132	1.345e-11	*
HIS	317	Alcohol-related disorders	mental disorders	29659	9922	1.07	1.045	1.095	2.409e-08	*
HIS	317.1	Alcoholism	mental disorders	32306	7229	1.064	1.036	1.092	3.93e-06	*
HIS	317.11	Alcoholic liver damage	mental disorders	40310	1216	1.019	0.9613	1.081	0.5214
HIS	318	Tobacco use disorder	mental disorders	28213	10069	1.082	1.057	1.108	4.81e-11	*
HIS	710	Osteomyelitis, periostitis, and other infections involving bone	musculoskeletal	41042	784	1.039	0.9671	1.117	0.2936
HIS	710.1	Osteomyelitis	musculoskeletal	41105	760	1.035	0.9622	1.114	0.352
HIS	710.11	Acute osteomyelitis	musculoskeletal	41630	355	1.103	0.9911	1.227	0.07258
HIS	710.12	Chronic osteomyelitis	musculoskeletal	41589	386	1.16	1.047	1.285	0.004511
HIS	710.19	Unspecified osteomyelitis	musculoskeletal	41373	552	1.035	0.9497	1.127	0.4356
HIS	711	Arthropathy associated with infections	musculoskeletal	41582	294	1.113	0.9899	1.25	0.07351
HIS	711.1	Pyogenic arthritis	musculoskeletal	41794	197	1.104	0.9568	1.274	0.1755
HIS	713	Arthropathy associated with other disorders classified elsewhere	musculoskeletal	41899	137	0.9729	0.8204	1.154	0.7517
HIS	713.5	Arthropathy associated with neurological disorders	musculoskeletal	42017	107	0.8811	0.7265	1.069	0.1983
HIS	714	Rheumatoid arthritis and other inflammatory polyarthropathies	musculoskeletal	40525	976	1.012	0.9487	1.079	0.7173
HIS	714.1	Rheumatoid arthritis	musculoskeletal	41047	750	1.016	0.9438	1.093	0.6763
HIS	715	Other inflammatory spondylopathies	musculoskeletal	40584	830	1.048	0.9773	1.124	0.1884
HIS	715.1	Sacroiliitis NEC	musculoskeletal	41083	552	1.049	0.9636	1.143	0.2688
HIS	715.2	Ankylosing spondylitis	musculoskeletal	41969	125	1.168	0.9772	1.395	0.08809
HIS	716	Other arthropathies	musculoskeletal	35227	3473	1.012	0.9759	1.048	0.5316
HIS	716.2	Unspecified monoarthritis	musculoskeletal	41726	149	1.169	0.9927	1.376	0.06122
HIS	716.9	Arthropathy NOS	musculoskeletal	36696	2578	1.008	0.968	1.051	0.6864
HIS	720	Spinal stenosis	musculoskeletal	37027	3295	1.015	0.9784	1.052	0.4318
HIS	720.1	Spinal stenosis of lumbar region	musculoskeletal	38756	2118	0.9813	0.9384	1.026	0.4067
HIS	721	Spondylosis and allied disorders	musculoskeletal	33037	5513	1.042	1.012	1.073	0.006082
HIS	721.1	Spondylosis without myelopathy	musculoskeletal	33450	5123	1.039	1.008	1.071	0.01273
HIS	721.2	Spondylosis with myelopathy	musculoskeletal	41214	458	1.064	0.9691	1.168	0.1929
HIS	722	Intervertebral disc disorders	musculoskeletal	32074	6663	1.003	0.9765	1.031	0.8083
HIS	722.1	Displacement of intervertebral disc	musculoskeletal	38874	1642	1.02	0.97	1.073	0.4401
HIS	722.6	Degeneration of intervertebral disc	musculoskeletal	34029	4856	0.9914	0.9614	1.022	0.5825
HIS	722.7	Intervertebral disc disorder with myelopathy	musculoskeletal	41413	316	1.018	0.9098	1.138	0.7598
HIS	722.8	Postlaminectomy syndrome	musculoskeletal	41525	427	1.054	0.9573	1.161	0.283
HIS	722.9	Other and unspecified disc disorder	musculoskeletal	40563	635	0.9807	0.9057	1.062	0.6314
HIS	723	Other disorders of cervical region	musculoskeletal	41268	333	1.001	0.8976	1.117	0.9789
HIS	724	Other and unspecified disorders of back	musculoskeletal	39151	1050	1.028	0.9657	1.094	0.3892
HIS	724.1	Disorders of sacrum	musculoskeletal	41469	320	0.9638	0.8619	1.078	0.517
HIS	724.8	Other symptoms referable to back	musculoskeletal	40384	423	1.092	0.9906	1.203	0.07685
HIS	724.9	Other unspecified back disorders	musculoskeletal	41555	234	1.059	0.9299	1.206	0.3878
HIS	726	Peripheral enthesopathies and allied syndromes	musculoskeletal	26661	10358	1.032	1.008	1.056	0.00942
HIS	726.1	Enthesopathy	musculoskeletal	33789	4374	1.034	1.001	1.068	0.04259
HIS	726.2	Synoviopathy	musculoskeletal	40641	610	1.041	0.9593	1.129	0.3367
HIS	726.3	Bursitis	musculoskeletal	39385	1224	1.001	0.9448	1.06	0.9731
HIS	726.4	Calcaneal spur; Exostosis NOS	musculoskeletal	39577	1020	0.9763	0.9165	1.04	0.4559
HIS	727	Other disorders of synovium, tendon, and bursa	musculoskeletal	33180	5375	1.034	1.004	1.066	0.02534
HIS	727.1	Synovitis and tenosynovitis	musculoskeletal	37608	2596	1.018	0.977	1.06	0.4016
HIS	727.2	Bursitis disorders	musculoskeletal	40578	520	1.069	0.9789	1.167	0.1372
HIS	727.4	Ganglion and cyst of synovium, tendon, and bursa	musculoskeletal	40628	778	1.042	0.9693	1.12	0.2647
HIS	727.5	Rupture of synovium	musculoskeletal	41707	143	0.9226	0.781	1.09	0.3429
HIS	727.6	Rupture of tendon, nontraumatic	musculoskeletal	39874	1364	1.059	1.002	1.118	0.0427
HIS	728	Disorders of muscle, ligament, and fascia	musculoskeletal	41724	142	1.129	0.9552	1.335	0.1549
HIS	728.7	Fasciitis	musculoskeletal	35308	4275	1.008	0.9759	1.041	0.6273
HIS	728.71	Contracture of palmar fascia [Dupuytren's disease]	musculoskeletal	41730	249	1.038	0.9149	1.178	0.5622
HIS	729	Other disorders of soft tissues	musculoskeletal	40256	454	0.9917	0.9025	1.09	0.8633
HIS	729.1	Rheumatism, unspecified and fibrositis	musculoskeletal	41951	137	0.9562	0.806	1.134	0.6075
HIS	731	Osteitis deformans and osteopathies associated with other disorders classified elsewhere	musculoskeletal	41926	104	1.127	0.9274	1.369	0.2299
HIS	732	Osteochondropathies	musculoskeletal	41823	127	1.149	0.9626	1.371	0.1241
HIS	733	Other disorders of bone and cartilage	musculoskeletal	39651	876	0.9932	0.9278	1.063	0.8442
HIS	733.4	Aseptic necrosis of bone	musculoskeletal	41829	214	1.122	0.9785	1.286	0.0992
HIS	733.8	Malunion and nonunion of fracture	musculoskeletal	41821	133	0.8592	0.7226	1.022	0.08572
HIS	733.9	Chondromalacia	musculoskeletal	41560	154	1.2	1.022	1.41	0.02599
HIS	735	Acquired foot deformities	musculoskeletal	33886	5411	0.9969	0.968	1.027	0.8383
HIS	735.1	Flat foot	musculoskeletal	39036	1702	1.005	0.9563	1.056	0.8518
HIS	735.2	Acquired toe deformities	musculoskeletal	38012	2463	1.007	0.9657	1.05	0.7414
HIS	735.21	Hammer toe (acquired)	musculoskeletal	40135	1203	1.022	0.9639	1.084	0.4639
HIS	735.23	Hallux rigidus	musculoskeletal	41208	533	0.9692	0.8887	1.057	0.4799
HIS	735.3	Hallux valgus (Bunion)	musculoskeletal	39687	1484	1.008	0.9556	1.062	0.7811
HIS	736	Other acquired deformities of limbs	musculoskeletal	39991	985	0.9932	0.9313	1.059	0.8353
HIS	736.2	Acquired deformities of finger	musculoskeletal	41797	173	1.046	0.8981	1.218	0.5639
HIS	736.4	Genu valgum or varum (acquired)	musculoskeletal	41819	175	0.9482	0.8148	1.103	0.4916
HIS	736.6	Unequal leg length (acquired)	musculoskeletal	41539	298	0.9412	0.8385	1.057	0.3043
HIS	737	Curvature of spine	musculoskeletal	41139	317	0.9703	0.8675	1.085	0.5987
HIS	737.3	Kyphoscoliosis and scoliosis	musculoskeletal	41467	219	1.061	0.9279	1.214	0.3847
HIS	738	Other acquired musculoskeletal deformity	musculoskeletal	40025	1014	1.054	0.9892	1.123	0.1044
HIS	738.4	Acquired spondylolisthesis	musculoskeletal	41027	437	1.078	0.979	1.186	0.1269
HIS	739	Contracture of joint	musculoskeletal	41684	184	1.039	0.897	1.204	0.6094
HIS	740	Osteoarthrosis	musculoskeletal	23341	14449	1.049	1.025	1.073	3.767e-05	*
HIS	740.1	Osteoarthritis; localized	musculoskeletal	29362	8869	1.022	0.9962	1.048	0.09596
HIS	740.11	Osteoarthrosis, localized, primary	musculoskeletal	33134	5758	1.008	0.9787	1.037	0.6104
HIS	740.12	Osteoarthrosis, localized, secondary	musculoskeletal	40227	804	1.111	1.034	1.193	0.003818
HIS	740.2	Osteoarthrosis, generalized	musculoskeletal	39644	1164	1.037	0.9771	1.1	0.232
HIS	740.3	Osteoarthrosis involving more than one site, but not specified as generalized	musculoskeletal	41524	225	1.08	0.9453	1.233	0.2582
HIS	740.9	Osteoarthrosis NOS	musculoskeletal	28150	10133	1.048	1.022	1.074	0.0001979	*
HIS	741	Symptoms and disorders of the joints	musculoskeletal	34583	3511	0.9796	0.9455	1.015	0.2538
HIS	741.2	Stiffness of joint	musculoskeletal	41168	398	0.9492	0.8587	1.049	0.3085
HIS	741.3	Difficulty in walking	musculoskeletal	39481	1280	0.9827	0.9284	1.04	0.5472
HIS	741.4	Joint effusions	musculoskeletal	39650	726	1.036	0.9616	1.117	0.3505
HIS	742	Derangement of joint, non-traumatic	musculoskeletal	39420	1051	1.029	0.9673	1.096	0.361
HIS	742.2	Pathological, developmental or recurrent dislocation	musculoskeletal	41842	126	0.9722	0.8139	1.161	0.7554
HIS	742.9	Other derangement of joint	musculoskeletal	39902	811	1.051	0.9795	1.128	0.1656
HIS	743	Osteoporosis, osteopenia and pathological fracture	musculoskeletal	38576	2123	1.047	1.001	1.096	0.04754
HIS	743.1	Osteoporosis	musculoskeletal	40670	979	1.017	0.9518	1.086	0.6249
HIS	743.11	Osteoporosis NOS	musculoskeletal	40691	967	1.009	0.9444	1.078	0.792
HIS	743.2	Pathologic fracture	musculoskeletal	41531	250	1.11	0.9782	1.259	0.1056
HIS	743.4	Stress fracture	musculoskeletal	41860	107	1.081	0.8913	1.31	0.4301
HIS	743.9	Osteopenia or other disorder of bone and cartilage	musculoskeletal	40080	1072	1.047	0.9835	1.115	0.1496
HIS	745	Pain in joint	musculoskeletal	9935	27688	1.033	1.009	1.057	0.00718
HIS	145	Cancer of mouth	neoplasms	41850	190	1.041	0.9008	1.204	0.5832
HIS	149	Cancer of larynx, pharynx, nasal cavities	neoplasms	41861	211	1.107	0.9652	1.27	0.1459
HIS	151	Cancer of stomach	neoplasms	41987	117	1.077	0.8955	1.296	0.4302
HIS	153	Colorectal cancer	neoplasms	41132	677	1.003	0.9278	1.083	0.9496
HIS	153.2	Colon cancer	neoplasms	41273	597	0.9905	0.9121	1.076	0.8204
HIS	153.3	Malignant neoplasm of rectum, rectosigmoid junction, and anus	neoplasms	41815	227	0.9887	0.8662	1.129	0.8669
HIS	155	Cancer of liver and intrahepatic bile duct	neoplasms	41619	433	1.035	0.9389	1.14	0.4928
HIS	155.1	Malignant neoplasm of liver, primary	neoplasms	41666	405	1.037	0.9383	1.147	0.4744
HIS	157	Pancreatic cancer	neoplasms	41993	137	1.046	0.8816	1.24	0.6084
HIS	158	Neoplasm of unspecified nature of digestive system	neoplasms	41703	130	1.056	0.8867	1.258	0.5412
HIS	159	Malignant neoplasm of other and ill-defined sites within the digestive organs and peritoneum	neoplasms	41916	126	1.031	0.8634	1.232	0.7339
HIS	165	Cancer within the respiratory system	neoplasms	41605	369	1.053	0.949	1.169	0.33
HIS	165.1	Cancer of bronchus; lung	neoplasms	41682	321	1.068	0.9555	1.194	0.2463
HIS	170	Cancer of bone and connective tissue	neoplasms	41892	116	0.9909	0.8233	1.193	0.9226
HIS	172	Skin cancer	neoplasms	40312	1250	1.038	0.9791	1.1	0.2118
HIS	172.1	Melanomas of skin, dx or hx	neoplasms	41332	528	1.043	0.9555	1.138	0.3482
HIS	172.2	Other non-epithelial cancer of skin	neoplasms	40588	1048	1.022	0.9597	1.089	0.493
HIS	172.21	Basal cell carcinoma	neoplasms	41522	422	0.9578	0.8685	1.056	0.387
HIS	172.22	Squamous cell carcinoma	neoplasms	41806	213	1.015	0.8858	1.163	0.8306
HIS	173	Neoplasm of uncertain behavior of skin	neoplasms	38032	1301	1.039	0.9825	1.1	0.1789
HIS	174	Breast cancer	neoplasms	41917	159	0.8772	0.7434	1.035	0.1208
HIS	174.1	Breast cancer [female]	neoplasms	41983	146	0.8601	0.723	1.023	0.08896
HIS	174.11	Malignant neoplasm of female breast	neoplasms	41999	129	0.811	0.6746	0.9751	0.02589
HIS	180	Cervical cancer and dysplasia	neoplasms	41777	255	0.942	0.8261	1.074	0.3717
HIS	180.3	Cervical intraepithelial neoplasia [CIN] [Cervical dysplasia]	neoplasms	41791	244	0.9573	0.837	1.095	0.5236
HIS	185	Cancer of prostate	neoplasms	39447	2275	0.9484	0.9072	0.9915	0.01942
HIS	187	Cancer of other male genital organs	neoplasms	41811	200	0.9437	0.8194	1.087	0.4216
HIS	187.2	Malignant neoplasm of testis	neoplasms	42021	114	0.9242	0.766	1.115	0.4108
HIS	189	Cancer of urinary organs (incl. kidney and bladder)	neoplasms	40995	902	1.018	0.9512	1.089	0.6103
HIS	189.1	Cancer of kidney and renal pelvis	neoplasms	41548	536	0.9913	0.9085	1.082	0.8439
HIS	189.11	Malignant neoplasm of kidney, except pelvis	neoplasms	41583	510	0.9886	0.9041	1.081	0.801
HIS	189.12	Malignant neoplasm of renal pelvis	neoplasms	41996	102	0.9306	0.7639	1.134	0.4748
HIS	189.2	Cancer of bladder	neoplasms	41568	389	1.047	0.9458	1.159	0.3766
HIS	189.21	Malignant neoplasm of bladder	neoplasms	41664	330	1.004	0.8991	1.121	0.9469
HIS	191	Manlignant and unknown neoplasms of brain and nervous system	neoplasms	41881	161	1.08	0.9229	1.263	0.3385
HIS	193	Thyroid cancer	neoplasms	41950	188	0.916	0.792	1.059	0.2365
HIS	194	Cancer of other endocrine glands	neoplasms	41975	103	0.9147	0.7514	1.114	0.3745
HIS	195	Cancer, suspected or other	neoplasms	40961	609	0.9922	0.9148	1.076	0.8499
HIS	195.1	Malignant neoplasm, other	neoplasms	41535	251	0.9689	0.8542	1.099	0.6226
HIS	195.3	Malignant neoplasm of head, face, and neck	neoplasms	41901	146	1.095	0.9288	1.292	0.279
HIS	196	Radiotherapy	neoplasms	41797	289	1.069	0.9502	1.202	0.2678
HIS	197	Chemotherapy	neoplasms	41332	538	1.045	0.9584	1.139	0.3185
HIS	198	Secondary malignant neoplasm	neoplasms	41064	818	1	0.9319	1.073	0.9984
HIS	198.1	Secondary malignancy of lymph nodes	neoplasms	41714	300	0.9911	0.8831	1.112	0.88
HIS	198.2	Secondary malignancy of respiratory organs	neoplasms	41925	178	0.7879	0.6784	0.9151	0.001793
HIS	198.4	Secondary malignant neoplasm of liver	neoplasms	41922	164	0.9606	0.8219	1.123	0.6133
HIS	198.6	Secondary malignancy of bone	neoplasms	41827	262	0.925	0.8176	1.046	0.2154
HIS	199	Neoplasm of uncertain behavior	neoplasms	39753	937	0.9797	0.9172	1.046	0.542
HIS	200	Myeloproliferative disease	neoplasms	41595	317	1.014	0.9058	1.134	0.8149
HIS	200.1	Polycythemia vera	neoplasms	41950	121	1.054	0.8792	1.263	0.5709
HIS	202	Cancer of other lymphoid, histiocytic tissue	neoplasms	41683	323	1.011	0.9048	1.13	0.8426
HIS	202.2	Non-Hodgkins lymphoma	neoplasms	41729	300	0.9991	0.8902	1.121	0.9873
HIS	204	Leukemia	neoplasms	41784	278	1.051	0.9322	1.185	0.4167
HIS	204.4	Multiple myeloma	neoplasms	42029	102	1.02	0.8364	1.244	0.845
HIS	208	Benign neoplasm of colon	neoplasms	29159	8936	1.033	1.007	1.061	0.01447
HIS	210	Benign neoplasm of lip, oral cavity, and pharynx	neoplasms	41603	191	1.145	0.9906	1.323	0.06698
HIS	211	Benign neoplasm of other parts of digestive system	neoplasms	41214	273	0.9521	0.8437	1.074	0.4262
HIS	214	Lipoma	neoplasms	39288	1485	1.048	0.9941	1.104	0.08201
HIS	214.1	Lipoma of skin and subcutaneous tissue	neoplasms	40542	778	1.052	0.979	1.131	0.1665
HIS	215	Other benign neoplasm of connective and other soft tissue	neoplasms	41472	201	1.124	0.9758	1.294	0.1052
HIS	216	Benign neoplasm of skin	neoplasms	36995	1973	1.055	1.008	1.105	0.02257
HIS	216.1	Screening for malignant neoplasms of the skin	neoplasms	40667	413	1.057	0.9582	1.167	0.2667
HIS	217	Vascular hamartomas and non-neoplastic nevi	neoplasms	40032	523	1.118	1.025	1.22	0.01226
HIS	217.1	Nevus, non-neoplastic	neoplasms	40101	486	1.119	1.022	1.225	0.01536
HIS	218	Benign neoplasm of uterus	neoplasms	41632	347	0.9747	0.8677	1.095	0.6658
HIS	218.1	Uterine leiomyoma	neoplasms	41665	339	0.9808	0.872	1.103	0.7464
HIS	222	Benign neoplasm of male genital organs	neoplasms	41073	399	1.048	0.9472	1.159	0.3652
HIS	223	Benign neoplasm of kidney and other urinary organs	neoplasms	41865	111	1.117	0.9244	1.351	0.2514
HIS	224	Benign neoplasm of eye	neoplasms	40754	812	0.9682	0.9022	1.039	0.3694
HIS	224.1	Benign neoplasm of eye, uveal	neoplasms	41020	699	0.9607	0.8905	1.036	0.3009
HIS	225	Benign neoplasm of brain and other parts of nervous system	neoplasms	41826	210	0.9553	0.8326	1.096	0.5145
HIS	225.1	Benign neoplasm of brain, cranial nerves, meninges	neoplasms	41847	200	0.9352	0.8123	1.077	0.3514
HIS	227	Benign neoplasm of other endocrine glands and related structures	neoplasms	41503	445	0.9929	0.9029	1.092	0.8834
HIS	227.1	Benign neoplasm of adrenal gland	neoplasms	41899	156	0.9232	0.787	1.083	0.3261
HIS	227.3	Benign neoplasm of pituitary gland and craniopharyngeal duct (pouch)	neoplasms	41849	255	1.01	0.8914	1.145	0.8711
HIS	228	Hemangioma and lymphangioma, any site	neoplasms	40816	411	1.048	0.9495	1.156	0.3534
HIS	228.1	Hemangioma of skin and subcutaneous tissue	neoplasms	41414	153	1.006	0.8567	1.181	0.9413
HIS	320	Meningitis	neurological	41942	115	1.065	0.8843	1.284	0.505
HIS	327	Sleep disorders	neurological	23996	12223	1.038	1.015	1.062	0.00103
HIS	327.1	Hypersomnia	neurological	40736	286	1.046	0.9299	1.177	0.4516
HIS	327.3	Sleep apnea	neurological	24439	15680	1.01	0.9891	1.031	0.3541
HIS	327.31	Central/nonobstroctive sleep apnea	neurological	41408	290	0.9795	0.8712	1.101	0.7284
HIS	327.32	Obstructive sleep apnea	neurological	27118	12766	1.001	0.9793	1.023	0.9373
HIS	327.4	Insomnia	neurological	29525	7957	1.036	1.01	1.062	0.006461
HIS	327.41	Organic or persistent insomnia	neurological	41064	443	1.058	0.9615	1.163	0.2493
HIS	327.5	Parasomnia	neurological	39700	990	1.084	1.017	1.156	0.01343
HIS	327.6	Circadian rhythm sleep disorder	neurological	41782	117	0.951	0.7902	1.145	0.5952
HIS	327.7	Sleep related movement disorders	neurological	39291	1382	0.9937	0.941	1.049	0.8213
HIS	327.71	Restless legs syndrome	neurological	40978	727	1.027	0.953	1.106	0.4874
HIS	331	Other cerebral degenerations	neurological	41685	153	0.984	0.8381	1.155	0.8443
HIS	332	Parkinson's disease	neurological	41572	459	0.9739	0.8867	1.07	0.5814
HIS	333	Extrapyramidal disease and abnormal movement disorders	neurological	40039	1123	1.091	1.028	1.159	0.004439
HIS	333.1	Essential tremor	neurological	41180	563	1.086	0.9983	1.181	0.05493
HIS	333.4	Torsion dystonia	neurological	41737	203	1.211	1.052	1.393	0.007525
HIS	334	Degenerative disease of the spinal cord	neurological	41551	256	1.006	0.8878	1.139	0.9299
HIS	335	Multiple sclerosis	neurological	41968	140	0.8702	0.736	1.029	0.1038
HIS	337	Disorders of the autonomic nervous system	neurological	40543	655	1.045	0.966	1.13	0.2734
HIS	337.1	Peripheral autonomic neuropathy	neurological	40679	587	1.053	0.9694	1.144	0.2207
HIS	338	Pain	neurological	30368	6263	1.042	1.013	1.071	0.004101
HIS	338.1	Acute pain	neurological	36904	1683	1.048	0.9974	1.102	0.06348
HIS	338.2	Chronic pain	neurological	33509	4616	1.03	0.9978	1.063	0.06865
HIS	339	Other headache syndromes	neurological	29290	7858	1.036	1.01	1.063	0.006846
HIS	340	Migraine	neurological	36751	3813	1.049	1.012	1.087	0.008822
HIS	340.1	Migrain with aura	neurological	41057	522	0.9952	0.911	1.087	0.915
HIS	342	Hemiplegia	neurological	41623	237	0.9918	0.8713	1.129	0.9007
HIS	344	Other paralytic syndromes	neurological	41374	416	1.003	0.9094	1.107	0.9485
HIS	345	Epilepsy, recurrent seizures, convulsions	neurological	39778	1501	1.01	0.9586	1.064	0.7059
HIS	345.1	Epilepsy	neurological	40915	778	0.9967	0.9275	1.071	0.9278
HIS	345.11	Generalized convulsive epilepsy	neurological	41916	122	1.068	0.8923	1.279	0.4712
HIS	345.12	Partial epilepsy	neurological	41685	315	0.9197	0.8218	1.029	0.1448
HIS	345.3	Convulsions	neurological	40390	1048	1.018	0.9562	1.083	0.5814
HIS	348	Other conditions of brain	neurological	40871	623	1.002	0.9246	1.086	0.9606
HIS	348.2	Cerebral edema and compression of brain	neurological	41964	107	0.8885	0.7326	1.078	0.2296
HIS	348.8	Encephalopathy, not elsewhere classified	neurological	41200	450	1.031	0.9377	1.133	0.5312
HIS	348.9	Other conditions of brain, NOS	neurological	41399	270	1.077	0.9541	1.216	0.2298
HIS	349	Other and unspecified disorders of the nervous system	neurological	41530	252	1.097	0.9674	1.245	0.1486
HIS	350	Abnormal movement	neurological	32831	5374	1.069	1.037	1.102	1.446e-05	*
HIS	350.1	Abnormal involuntary movements	neurological	39522	1134	1.026	0.9661	1.089	0.4044
HIS	350.2	Abnormality of gait	neurological	34744	4189	1.083	1.047	1.12	3.655e-06	*
HIS	350.3	Lack of coordination	neurological	41393	266	0.9834	0.8701	1.111	0.7884
HIS	350.6	Disturbances of sensation of smell and taste	neurological	41893	116	1.011	0.8398	1.217	0.9069
HIS	351	Other peripheral nerve disorders	neurological	31790	6990	1.031	1.004	1.059	0.02455
HIS	352	Disorders of other cranial nerves	neurological	40513	834	1.031	0.9615	1.106	0.3906
HIS	352.1	Trigeminal nerve disorders [CN5]	neurological	41560	206	0.9658	0.8403	1.11	0.6243
HIS	352.2	Facial nerve disorders [CN7]	neurological	41162	608	1.048	0.9655	1.137	0.2634
HIS	353	Nerve root and plexus disorders	neurological	40752	552	0.997	0.9155	1.086	0.9455
HIS	353.1	Nerve plexus lesions	neurological	41921	118	0.8846	0.7362	1.063	0.1904
HIS	353.2	Nerve root lesions	neurological	41251	328	1.046	0.9372	1.169	0.4196
HIS	355	Complex regional/central pain syndrome	neurological	41721	195	1.044	0.9051	1.204	0.5545
HIS	355.1	Chronic pain syndrome	neurological	38659	2113	1.069	1.023	1.118	0.003296
HIS	356	Hereditary and idiopathic peripheral neuropathy	neurological	38026	2043	1.012	0.967	1.059	0.6067
HIS	357	Inflammatory and toxic neuropathy	neurological	40638	565	1.005	0.9234	1.093	0.9159
HIS	359	Muscular dystrophies and other myopathies	neurological	41854	120	1.116	0.9306	1.338	0.2365
HIS	634	Miscarriage; stillbirth	pregnancy complications	41956	119	1.115	0.9191	1.352	0.2698
HIS	636	Early or threatened labor; hemorrhage in early pregnancy	pregnancy complications	41934	131	1.072	0.8907	1.291	0.4606
HIS	649	Other conditions or status of the mother complicating pregnancy, childbirth, or the puerperium	pregnancy complications	41945	111	1.022	0.8362	1.249	0.8308
HIS	655	Known or suspected fetal abnormality affecting management of mother	pregnancy complications	41937	133	0.9662	0.8023	1.164	0.717
HIS	656	Other perinatal conditions of fetus or newborn	pregnancy complications	41760	205	1.033	0.891	1.198	0.667
HIS	464	Acute sinusitis	respiratory	36768	1813	1.027	0.9787	1.078	0.2785
HIS	465	Acute upper respiratory infections of multiple or unspecified sites	respiratory	26890	7746	1.039	1.013	1.067	0.003527
HIS	465.2	Acute pharyngitis	respiratory	36384	1757	1.009	0.9605	1.059	0.7297
HIS	470	Septal Deviations/Turbinate Hypertrophy	respiratory	39709	1571	1.039	0.9871	1.094	0.1435
HIS	471	Nasal polyps	respiratory	41593	304	0.9834	0.8771	1.103	0.7747
HIS	472	Chronic pharyngitis and nasopharyngitis	respiratory	38131	1809	1.026	0.9776	1.076	0.3005
HIS	473	Diseases of the larynx and vocal cords	respiratory	40060	1273	1.024	0.9676	1.084	0.4094
HIS	473.4	Voice disturbance	respiratory	40455	1024	1.012	0.9497	1.077	0.7202
HIS	474	Acute and chronic tonsillitis	respiratory	40835	529	1.057	0.9678	1.154	0.2188
HIS	474.1	Acute tonsillitis	respiratory	41319	201	1.071	0.9294	1.234	0.344
HIS	474.2	Chronic tonsillitis and adenoiditis	respiratory	41545	322	1.061	0.9487	1.188	0.2977
HIS	475	Chronic sinusitis	respiratory	36565	2544	0.9813	0.9419	1.022	0.3678
HIS	476	Allergic rhinitis	respiratory	28329	9150	1.007	0.9834	1.032	0.5491
HIS	477	Epistaxis or throat hemorrhage	respiratory	40442	815	1.049	0.9773	1.125	0.1861
HIS	478	Throat pain	respiratory	40854	198	1.01	0.8767	1.164	0.8878
HIS	479	Other upper respiratory disease	respiratory	38205	1263	0.9991	0.9437	1.058	0.9741
HIS	480	Pneumonia	respiratory	37647	2553	1.042	1	1.086	0.04872
HIS	480.1	Bacterial pneumonia	respiratory	40772	543	1.074	0.9855	1.171	0.1035
HIS	480.3	Pneumonia due to fungus (mycoses)	respiratory	41862	107	1.14	0.9401	1.382	0.1832
HIS	481	Influenza	respiratory	39920	485	0.9806	0.8953	1.074	0.6726
HIS	483	Acute bronchitis and bronchiolitis	respiratory	34877	2634	1.051	1.009	1.095	0.01577
HIS	495	Asthma	respiratory	36981	3778	1.025	0.9907	1.061	0.1537
HIS	495.1	Chronic obstructive asthma	respiratory	41564	270	0.9683	0.8577	1.093	0.603
HIS	495.2	Asthma with exacerbation	respiratory	40989	570	0.9405	0.8647	1.023	0.1519
HIS	496	Chronic airway obstruction	respiratory	35848	3973	1.066	1.03	1.104	0.0002379	*
HIS	496.1	Emphysema	respiratory	41476	272	1.07	0.9482	1.207	0.2724
HIS	496.2	Chronic bronchitis	respiratory	40222	866	1.048	0.9784	1.122	0.1821
HIS	496.21	Obstructive chronic bronchitis	respiratory	40748	703	1.029	0.9539	1.11	0.4594
HIS	497	Bronchitis	respiratory	37092	1632	1.048	0.9964	1.102	0.06898
HIS	500	Lung disease due to external agents	respiratory	41869	109	1.203	0.9947	1.456	0.05671
HIS	501	Pneumonitis due to inhalation of food or vomitus	respiratory	41704	139	1.119	0.9448	1.324	0.1932
HIS	502	Postinflammatory pulmonary fibrosis	respiratory	41545	330	1.139	1.02	1.272	0.0206
HIS	503	Pulmonary congestion and hypostasis	respiratory	41608	140	0.999	0.8438	1.183	0.991
HIS	504	Other alveolar and parietoalveolar pneumonopathy	respiratory	41746	250	1.114	0.9821	1.264	0.09323
HIS	504.1	Idiopathic fibrosing alveolitis	respiratory	41937	132	0.9864	0.8297	1.173	0.8768
HIS	506	Empyema and pneumothorax	respiratory	41808	167	1.124	0.9634	1.311	0.1375
HIS	507	Pleurisy; pleural effusion	respiratory	40305	833	1.078	1.005	1.157	0.03467
HIS	508	Pulmonary collapse; interstitial and compensatory emphysema	respiratory	40733	393	1.049	0.9481	1.16	0.3547
HIS	509	Respiratory failure, insufficiency, arrest	respiratory	39358	1681	1.038	0.9878	1.092	0.1396
HIS	509.1	Respiratory failure	respiratory	40195	1220	1.046	0.9867	1.108	0.1314
HIS	509.2	Respiratory insufficiency	respiratory	41756	161	1.029	0.8789	1.204	0.7237
HIS	509.8	Dependence on respirator [Ventilator] or supplemental oxygen	respiratory	41160	466	1.048	0.955	1.151	0.3208
HIS	510	Other diseases of lung	respiratory	39954	896	1.019	0.9529	1.09	0.5783
HIS	512	Other symptoms of respiratory system	respiratory	21490	13038	1.05	1.027	1.075	2.396e-05	*
HIS	512.1	Wheezing	respiratory	40712	333	0.9637	0.8639	1.075	0.5066
HIS	512.2	Painful respiration	respiratory	39091	715	1.064	0.9868	1.147	0.1066
HIS	512.7	Shortness of breath	respiratory	32486	4994	1.043	1.012	1.076	0.007251
HIS	512.8	Cough	respiratory	30021	5764	1.017	0.9875	1.047	0.2642
HIS	512.9	Other dyspnea	respiratory	32279	4434	1.041	1.008	1.076	0.01353
HIS	513	Respiratory abnormalities	respiratory	39868	838	1.055	0.984	1.131	0.1321
HIS	513.3	Hypoventilation	respiratory	41286	249	1.058	0.9327	1.2	0.3804
HIS	513.8	Disorders of diaphragm	respiratory	41824	136	1.127	0.9492	1.337	0.1726
HIS	514	Abnormal findings examination of lungs	respiratory	38459	1667	1.011	0.9618	1.064	0.6582
HIS	514.2	Solitary pulmonary nodule	respiratory	40124	1030	1.001	0.9404	1.066	0.9644
HIS	516	Abnormal sputum	respiratory	41280	310	1.113	0.9933	1.247	0.06512
HIS	516.1	Hemoptysis	respiratory	41426	281	1.113	0.988	1.255	0.07812
HIS	519	Other diseases of respiratory system, not elsewhere classified	respiratory	39466	877	1.022	0.9548	1.094	0.5304
HIS	519.8	Other diseases of respiratory system, NEC	respiratory	41277	166	0.8722	0.7471	1.018	0.08339
HIS	519.9	Symptoms involving respiratory system and other chest symptoms	respiratory	40976	338	1.045	0.937	1.164	0.4317
HIS	360	Disorders of the globe	sense organs	41808	146	0.9159	0.7754	1.082	0.3007
HIS	361	Retinal detachments and defects	sense organs	40368	1144	1.002	0.9438	1.064	0.9444
HIS	361.1	Retinal detachment with retinal defect	sense organs	41669	318	1.058	0.9452	1.184	0.3276
HIS	361.2	Retinoschisis and retinal cysts	sense organs	41959	128	0.9476	0.7942	1.131	0.5501
HIS	362	Other retinal disorders	sense organs	32929	5975	1.009	0.9793	1.039	0.569
HIS	362.2	Degeneration of macula and posterior pole of retina	sense organs	37307	3057	1.012	0.9728	1.053	0.5563
HIS	362.21	Macular degeneration, dry	sense organs	40602	958	0.9884	0.9245	1.057	0.732
HIS	362.22	Macular degeneration, wet	sense organs	41765	251	0.9325	0.8214	1.059	0.2804
HIS	362.23	Cystoid macular degeneration of retina	sense organs	41282	485	1.038	0.9476	1.137	0.4217
HIS	362.26	Macular puckering of retina	sense organs	40052	1233	0.9776	0.922	1.037	0.4491
HIS	362.27	Drusen (degenerative) of retina	sense organs	40947	432	1.037	0.9415	1.142	0.4609
HIS	362.29	Macular degeneration (senile) of retina NOS	sense organs	41349	361	0.9301	0.8356	1.035	0.1852
HIS	362.3	Other nondiabetic retinopathy	sense organs	39698	1060	0.9995	0.9392	1.064	0.9878
HIS	362.31	Separation of retinal layers	sense organs	41802	209	1.044	0.9091	1.199	0.541
HIS	362.4	Retinal vascular changes and abnomalities	sense organs	40725	823	1.004	0.9353	1.077	0.9217
HIS	362.6	Peripheral retinal degenerations	sense organs	40511	832	0.9769	0.911	1.048	0.5124
HIS	362.8	Retinal hemorrhage/ischemia	sense organs	41255	298	0.995	0.8859	1.118	0.9332
HIS	362.9	Retinal edema	sense organs	41222	474	0.9679	0.8824	1.062	0.4895
HIS	363	Chorioretinal inflammations, scars, and other disorders of choroid	sense organs	40758	637	1.009	0.9317	1.093	0.8241
HIS	363.3	Chorioretinal scars	sense organs	40936	547	1.026	0.9415	1.118	0.5571
HIS	364	Corneal opacity and other disorders of cornea	sense organs	40625	710	1.03	0.9549	1.111	0.4462
HIS	364.1	Corneal opacity	sense organs	40590	762	1.048	0.9738	1.127	0.212
HIS	364.2	Corneal edema	sense organs	41916	132	1.1	0.9248	1.309	0.2807
HIS	364.4	Corneal degenerations	sense organs	41381	324	0.9376	0.839	1.048	0.2559
HIS	364.41	Keratoconus	sense organs	42023	111	0.9937	0.8208	1.203	0.9481
HIS	364.5	Corneal dystrophy	sense organs	41855	156	1.08	0.9201	1.267	0.3467
HIS	365	Glaucoma	sense organs	32062	8134	1.02	0.994	1.047	0.1319
HIS	365.1	Open-angle glaucoma	sense organs	34400	6030	1.038	1.009	1.069	0.01118
HIS	365.11	Primary open angle glaucoma	sense organs	39544	1952	1.012	0.9651	1.062	0.6181
HIS	365.2	Primary angle-closure glaucoma	sense organs	41007	698	1.067	0.988	1.151	0.09857
HIS	366	Cataract	sense organs	22028	16502	1.028	1	1.057	0.04638
HIS	366.1	Nonsenile Cataract	sense organs	41325	322	0.9387	0.8387	1.051	0.2714
HIS	366.2	Senile cataract	sense organs	23912	14400	1.035	1.008	1.063	0.009723
HIS	367	Disorders of refraction and accommodation; blindness and low vision	sense organs	12823	25351	1.021	0.9971	1.046	0.08601
HIS	367.1	Myopia	sense organs	30646	6213	1.001	0.9733	1.029	0.9598
HIS	367.2	Astigmatism	sense organs	26749	8960	1.019	0.9933	1.044	0.1509
HIS	367.8	Hypermetropia	sense organs	31619	5776	1.025	0.9948	1.056	0.1061
HIS	367.9	Blindness and low vision	sense organs	38622	1473	1.045	0.9908	1.103	0.1047
HIS	368	Visual disturbances	sense organs	32973	4433	1.013	0.9812	1.046	0.4251
HIS	368.1	Amblyopia	sense organs	41457	395	1.001	0.9048	1.107	0.9881
HIS	368.2	Diplopia and disorders of binocular vision	sense organs	40774	613	0.9935	0.916	1.077	0.8746
HIS	368.3	Anisometropia	sense organs	41208	280	1.193	1.058	1.345	0.003853
HIS	368.4	Visual field defects	sense organs	40319	802	1.03	0.9589	1.106	0.4183
HIS	368.9	Subjective visual disturbances	sense organs	38991	1152	1.017	0.9582	1.079	0.5802
HIS	369	Infection of the eye	sense organs	37849	1515	1.005	0.9535	1.059	0.8613
HIS	369.2	Eye infection, viral	sense organs	41473	243	0.9662	0.85	1.098	0.5996
HIS	369.5	Conjunctivitis, infectious	sense organs	38408	1112	1.021	0.9604	1.084	0.5111
HIS	370	Keratitis	sense organs	39163	1195	0.9946	0.9378	1.055	0.8572
HIS	370.1	Corneal ulcer	sense organs	41927	139	1.06	0.8957	1.255	0.4962
HIS	370.2	Superficial keratitis	sense organs	41538	167	0.959	0.8217	1.119	0.5954
HIS	370.3	Keratoconjunctivitis	sense organs	40069	756	0.939	0.8723	1.011	0.09382
HIS	370.31	Keratoconjunctivitis sicca	sense organs	40278	661	0.9457	0.8741	1.023	0.1645
HIS	371	Inflammation of the eye	sense organs	33746	4342	1.023	0.99	1.057	0.1763
HIS	371.1	Uveitis, noninfectious or NOS	sense organs	41396	491	0.9157	0.8365	1.002	0.05624
HIS	371.2	Conjunctivitis, noninfectious	sense organs	39378	1088	0.9741	0.9161	1.036	0.4031
HIS	371.21	Allergic conjunctivitis	sense organs	39549	1009	0.9692	0.9093	1.033	0.3359
HIS	371.3	Inflammation of eyelids	sense organs	36265	2796	1.044	1.004	1.087	0.0311
HIS	372	Disorders of conjunctiva	sense organs	37822	2034	1.067	1.019	1.117	0.005526
HIS	374	Other disorders of eyelids	sense organs	38378	2262	0.9999	0.957	1.045	0.9956
HIS	374.1	Ectropion or entropion	sense organs	41510	339	1.059	0.9494	1.181	0.3038
HIS	374.3	Ptosis of eyelid	sense organs	40756	934	0.9799	0.9169	1.047	0.5508
HIS	374.6	Dermatochalasis	sense organs	40581	1073	1.016	0.955	1.082	0.6085
HIS	375	Disorders of lacrimal system	sense organs	41742	167	0.9856	0.8439	1.151	0.8543
HIS	375.1	Dry eyes	sense organs	29396	7647	1.016	0.9896	1.044	0.2337
HIS	375.2	Epiphora	sense organs	41853	127	1.037	0.8674	1.239	0.6911
HIS	377	Disorders of optic nerve and visual pathways	sense organs	40550	763	1.044	0.9708	1.123	0.2444
HIS	377.1	Optic atrophy	sense organs	41349	381	1.005	0.9064	1.114	0.9292
HIS	377.3	Optic neuritis/neuropathy	sense organs	41551	257	1.091	0.963	1.235	0.1717
HIS	378	Strabismus and other disorders of binocular eye movements	sense organs	40060	1208	0.9784	0.923	1.037	0.4617
HIS	378.1	Strabismus (not specified as paralytic)	sense organs	40897	622	0.9704	0.8952	1.052	0.4646
HIS	378.5	Paralytic strabismus	sense organs	41732	313	0.905	0.808	1.014	0.08481
HIS	379	Other disorders of eye	sense organs	34318	4322	1.023	0.9895	1.058	0.1803
HIS	379.1	Scleritis and episcleritis	sense organs	41944	116	1.146	0.9521	1.38	0.1494
HIS	379.2	Disorders of vitreous body	sense organs	36494	3069	1.007	0.9688	1.046	0.739
HIS	379.3	Aphakia and other disorders of lens	sense organs	40845	626	1.06	0.9772	1.151	0.1591
HIS	379.4	Anomalies of pupillary function	sense organs	41765	160	1.157	0.9873	1.356	0.0716
HIS	379.5	Disorders of iris and ciliary body	sense organs	41501	296	1.093	0.9728	1.228	0.1346
HIS	379.9	Pain, swelling or discharge of eye	sense organs	40021	452	1.007	0.9162	1.106	0.8919
HIS	380	Disorders of external ear	sense organs	40981	336	1.001	0.8974	1.116	0.987
HIS	380.1	Otitis externa	sense organs	38846	1424	1.055	0.9999	1.114	0.05042
HIS	380.4	Impacted cerumen	sense organs	35360	3402	1.02	0.9833	1.058	0.2869
HIS	381	Otitis media and Eustachian tube disorders	sense organs	37091	2014	1.05	1.004	1.099	0.03476
HIS	381.1	Otitis media	sense organs	38030	1488	1.05	0.9964	1.107	0.06814
HIS	381.11	Suppurative and unspecified otitis media	sense organs	38863	1064	1.066	1.002	1.134	0.04405
HIS	381.2	Eustachian tube disorders	sense organs	40825	460	1.058	0.964	1.161	0.2345
HIS	381.3	Mastoiditis & related conditions	sense organs	41911	116	1.133	0.9415	1.364	0.1862
HIS	382	Otalgia	sense organs	39487	704	1.052	0.9757	1.135	0.1858
HIS	384	Other disorders of tympanic membrane	sense organs	41496	360	1.066	0.9591	1.185	0.2357
HIS	384.4	Perforation of tympanic membrane	sense organs	41636	324	1.079	0.9648	1.206	0.1835
HIS	385	Other disorders of middle ear and mastoid	sense organs	41860	151	1.116	0.9488	1.313	0.1848
HIS	385.3	Cholesteatoma	sense organs	42004	108	1.071	0.8838	1.298	0.4846
HIS	386	Vertiginous syndromes and other disorders of vestibular system	sense organs	38921	1509	0.9897	0.9392	1.043	0.6987
HIS	386.1	Meniere's disease	sense organs	41924	156	1.048	0.8942	1.229	0.5602
HIS	386.2	Peripheral or central vertigo	sense organs	39325	1257	0.9984	0.943	1.057	0.9572
HIS	386.9	Dizziness and giddiness (Light-headedness and vertigo)	sense organs	32506	4996	1.034	1.003	1.067	0.03218
HIS	388	Other disorders of ear	sense organs	41179	259	0.9604	0.8475	1.088	0.5264
HIS	389	Hearing loss	sense organs	20405	17504	1.005	0.9833	1.027	0.6669
HIS	389.1	Sensorineural hearing loss	sense organs	25744	11864	1.025	1	1.051	0.05019
HIS	389.2	Conductive hearing loss	sense organs	40946	536	0.9626	0.8827	1.05	0.3882
HIS	389.4	Tinnitus	sense organs	29067	6961	1.013	0.9865	1.041	0.3334
HIS	760	Back pain	symptoms	15012	22706	1.046	1.024	1.068	3.354e-05	*
HIS	761	Cervicalgia	symptoms	30193	7957	1.044	1.018	1.071	0.0008399
HIS	763	Thoracic or lumbosacral neuritis or radiculitis, unspecified	symptoms	35675	4166	1.038	1.005	1.073	0.02415
HIS	764	Sciatica	symptoms	37187	2486	1.004	0.9636	1.047	0.8389
HIS	765	Cervical radiculitis	symptoms	38510	2023	1.02	0.9747	1.068	0.3918
HIS	766	Neuralgia, neuritis, and radiculitis NOS	symptoms	39438	1002	1.033	0.9692	1.101	0.3184
HIS	769	Nonallopathic lesions NEC	symptoms	40760	1172	1.037	0.977	1.1	0.2344
HIS	770	Myalgia and myositis unspecified	symptoms	36705	2789	1.037	0.9962	1.079	0.07661
HIS	771	Musculoskeletal symptoms referable to limbs	symptoms	41599	103	1.125	0.9244	1.37	0.2394
HIS	771.1	Swelling of limb	symptoms	39317	737	1.013	0.9403	1.091	0.7394
HIS	771.2	Cramp of limb	symptoms	41058	317	1.107	0.9892	1.239	0.07667
HIS	772	Symptoms of the muscles	symptoms	41469	221	1.058	0.9249	1.21	0.4122
HIS	772.2	Spasm of muscle	symptoms	38192	1576	1.014	0.9637	1.068	0.5834
HIS	772.3	Muscle weakness	symptoms	37974	2132	1.041	0.995	1.088	0.08161
HIS	772.4	Rhabdomyolysis	symptoms	41725	204	0.9691	0.8427	1.114	0.66
HIS	781	Symptoms involving nervous and musculoskeletal systems	symptoms	40439	526	1.079	0.9887	1.178	0.08809
HIS	782.3	Edema	symptoms	35129	3728	1.019	0.9841	1.056	0.2875
HIS	783	Fever of unknown origin	symptoms	38408	1215	1.042	0.9827	1.104	0.17
HIS	785	Abdominal pain	symptoms	26935	9296	1.052	1.027	1.078	4.049e-05	*
HIS	788	Syncope and collapse	symptoms	37929	2342	1.059	1.015	1.105	0.00862
HIS	789	Nausea and vomiting	symptoms	35903	2435	1.01	0.9682	1.053	0.6539
HIS	790	Nonspecific findings on examination of blood	symptoms	41624	101	0.8775	0.7195	1.07	0.1971
HIS	790.6	Other abnormal blood chemistry	symptoms	35997	2311	1.037	0.9931	1.082	0.1002
HIS	791	Gangrene	symptoms	41810	240	1.073	0.9431	1.222	0.2836
HIS	797	Shock	symptoms	41856	111	1.288	1.066	1.556	0.008879
HIS	798	Malaise and fatigue	symptoms	32819	4377	1.055	1.021	1.09	0.001219
HIS	798.1	Chronic fatigue syndrome	symptoms	41327	231	0.9491	0.8322	1.082	0.4361

### Sheet: Table S4
Phecode	Description	Group	N (controls)	N (cases)	OR	95% CI (lower bound)	95% CI (upper bound)	P	P < .05 (Bonferonni corrected)
395	Heart valve disorders	circulatory system	358120	29657	1.039	1.025	1.052	7.844e-09	*
395.2	Nonrheumatic aortic valve disorders	circulatory system	378722	16816	1.051	1.034	1.069	4.244e-09	*
401	Hypertension	circulatory system	100397	284150	1.061	1.051	1.07	4.713e-41	*
401.1	Essential hypertension	circulatory system	101800	282376	1.059	1.05	1.068	7.424e-40	*
401.2	Hypertensive heart and/or renal disease	circulatory system	330189	49119	1.059	1.048	1.07	9.601e-28	*
401.21	Hypertensive heart disease	circulatory system	366751	20383	1.071	1.055	1.087	3.103e-19	*
401.3	Other hypertensive complications	circulatory system	395278	3975	1.053	1.019	1.089	0.002314
411	Ischemic Heart Disease	circulatory system	254614	123178	1.085	1.077	1.094	3.931e-95	*
411.1	Unstable angina (intermediate coronary syndrome)	circulatory system	378140	14041	1.1	1.081	1.12	1.632e-25	*
411.2	Myocardial infarction	circulatory system	357161	33014	1.101	1.088	1.114	5.624e-54	*
411.3	Angina pectoris	circulatory system	351336	31256	1.082	1.069	1.096	8.517e-36	*
411.4	Coronary atherosclerosis	circulatory system	275731	107768	1.077	1.069	1.086	4.926e-75	*
411.8	Other chronic ischemic heart disease, unspecified	circulatory system	324192	63152	1.081	1.07	1.091	1.573e-58	*
414	Other forms of chronic heart disease	circulatory system	378753	11902	1.054	1.033	1.075	1.725e-07	*
415	Pulmonary heart disease	circulatory system	375769	18940	1.064	1.048	1.081	6.533e-15	*
415.2	Chronic pulmonary heart disease	circulatory system	386657	9437	1.083	1.06	1.107	7.72e-13	*
418	Nonspecific chest pain	circulatory system	244187	110215	1.093	1.085	1.101	9.942e-113	*
418.1	Precordial pain	circulatory system	396894	2043	1.062	1.015	1.112	0.009666
420	Carditis	circulatory system	392581	6121	1.081	1.052	1.11	2.046e-08	*
420.3	Endocarditis	circulatory system	399356	2850	1.098	1.055	1.143	4.122e-06	*
425	Cardiomyopathy	circulatory system	378305	17437	1.078	1.06	1.095	1.482e-19	*
425.1	Primary/intrinsic cardiomyopathies	circulatory system	379631	16590	1.076	1.058	1.094	4.98e-18	*
426	Cardiac conduction disorders	circulatory system	309346	56412	1.046	1.036	1.056	1.215e-19	*
426.3	Bundle branch block	circulatory system	382525	11069	1.037	1.016	1.058	0.0005341
426.7	Abnormal electrocardiogram [ECG] [EKG]	circulatory system	344082	24946	1.038	1.024	1.053	7.385e-08	*
426.9	Cardiac pacemaker/device in situ	circulatory system	380673	20653	1.054	1.038	1.07	1.034e-11	*
426.91	Cardiac pacemaker in situ	circulatory system	386213	15350	1.032	1.015	1.051	0.0003447
426.92	Cardiac defibrillator in situ	circulatory system	395151	8663	1.095	1.07	1.12	5.748e-15	*
427	Cardiac dysrhythmias	circulatory system	231079	126761	1.056	1.048	1.064	1.704e-45	*
427.1	Paroxysmal tachycardia, unspecified	circulatory system	382754	12864	1.058	1.039	1.078	2.71e-09	*
427.12	Paroxysmal ventricular tachycardia	circulatory system	393431	6621	1.083	1.055	1.111	1.651e-09	*
427.2	Atrial fibrillation and flutter	circulatory system	331914	62801	1.051	1.041	1.061	1.779e-24	*
427.21	Atrial fibrillation	circulatory system	334201	60331	1.048	1.038	1.058	9.738e-22	*
427.22	Atrial flutter	circulatory system	377534	19743	1.069	1.053	1.086	1.656e-17	*
427.3	Other specified cardiac dysrhythmias	circulatory system	332475	35069	1.014	1.002	1.026	0.02404
427.4	Cardiac arrest and ventricular fibrillation	circulatory system	400375	2431	1.139	1.092	1.188	1.763e-09	*
427.41	Ventricular fibrillation and flutter	circulatory system	403652	985	1.154	1.083	1.23	9.482e-06	*
427.42	Cardiac arrest	circulatory system	402255	1576	1.125	1.066	1.186	1.507e-05	*
427.5	Arrhythmia (cardiac) NOS	circulatory system	347032	27008	1.086	1.072	1.101	2.188e-34	*
427.7	Tachycardia NOS	circulatory system	372337	12066	1.036	1.016	1.056	0.0003838
427.8	Sinoatrial node dysfunction (Bradycardia)	circulatory system	396038	5362	1.049	1.019	1.079	0.001127
428	Congestive heart failure; nonhypertensive	circulatory system	339445	48701	1.105	1.093	1.116	9.976e-80	*
428.1	Congestive heart failure (CHF) NOS	circulatory system	354195	35315	1.102	1.089	1.115	1.21e-58	*
428.2	Heart failure NOS	circulatory system	396202	3820	1.088	1.051	1.125	1.54e-06	*
428.3	Heart failure with reduced EF [Systolic or combined heart failure]	circulatory system	370696	24910	1.109	1.094	1.124	2.94e-49	*
428.4	Heart failure with preserved EF [Diastolic heart failure]	circulatory system	380825	15287	1.111	1.092	1.13	4.005e-33	*
429	Ill-defined descriptions and complications of heart disease	circulatory system	368453	11589	1.046	1.026	1.067	8.758e-06	*
430	Intracranial hemorrhage	circulatory system	400628	3495	1.088	1.05	1.128	3.836e-06	*
433	Cerebrovascular disease	circulatory system	320011	59599	1.087	1.077	1.097	1.7e-65	*
433.1	Occlusion and stenosis of precerebral arteries	circulatory system	364582	23116	1.117	1.101	1.133	5.787e-52	*
433.11	Occlusion of cerebral arteries, with cerebral infarction	circulatory system	401614	2069	1.155	1.102	1.209	1.122e-09	*
433.2	Occlusion of cerebral arteries	circulatory system	379933	17322	1.075	1.057	1.092	4.736e-18	*
433.21	Cerebral artery occlusion, with cerebral infarction	circulatory system	380700	16944	1.074	1.056	1.092	2.206e-17	*
433.3	Cerebral ischemia	circulatory system	362943	26893	1.068	1.054	1.083	5.776e-22	*
433.31	Transient cerebral ischemia	circulatory system	365787	25564	1.066	1.051	1.08	1.025e-19	*
433.6	Acute, but ill-defined cerebrovascular disease	circulatory system	389760	10975	1.101	1.078	1.123	2.082e-20	*
433.8	Late effects of cerebrovascular disease	circulatory system	385611	12235	1.062	1.042	1.083	7.481e-10	*
440	Atherosclerosis	circulatory system	367746	17924	1.16	1.142	1.179	2.526e-73	*
440.1	Atherosclerosis of renal artery	circulatory system	404137	931	1.158	1.082	1.239	2.107e-05	*
440.2	Atherosclerosis of the extremities	circulatory system	382174	12899	1.189	1.167	1.211	3.688e-73	*
440.21	Atherosclerosis of native arteries of the extremities with ulceration or gangrene	circulatory system	401871	2366	1.164	1.115	1.215	4.966e-12	*
440.22	Atherosclerosis of native arteries of the extremities with intermittent claudication	circulatory system	389878	8588	1.211	1.184	1.238	1.871e-61	*
441	Vascular insufficiency of intestine	circulatory system	403266	1300	1.09	1.03	1.153	0.002866
442	Other aneurysm	circulatory system	375141	21150	1.143	1.126	1.16	6.961e-69	*
442.1	Aortic aneurysm	circulatory system	379255	18597	1.149	1.131	1.167	1.759e-66	*
442.11	Abdominal aortic aneurysm	circulatory system	385376	13854	1.174	1.153	1.196	3.975e-67	*
442.3	Aneurysm of artery of lower extremity	circulatory system	404181	1057	1.267	1.186	1.354	2.252e-12	*
443	Peripheral vascular disease	circulatory system	348604	36080	1.132	1.118	1.145	8.799e-95	*
443.8	Other specified peripheral vascular diseases	circulatory system	400285	2108	1.196	1.143	1.252	1.581e-14	*
443.9	Peripheral vascular disease, unspecified	circulatory system	352431	33503	1.14	1.126	1.154	1.164e-98	*
444	Arterial embolism and thrombosis	circulatory system	398491	3516	1.152	1.111	1.194	1.118e-14	*
444.1	Arterial embolism and thrombosis of lower extremity artery	circulatory system	402121	1802	1.168	1.111	1.228	1.105e-09	*
444.2	Embolism and thrombosis of abdominal aorta	circulatory system	405139	348	1.386	1.24	1.55	9.328e-09	*
447	Other disorders of arteries and arterioles	circulatory system	394675	3254	1.088	1.05	1.128	4.242e-06	*
447.1	Stricture of artery	circulatory system	402415	828	1.163	1.085	1.246	1.828e-05	*
452	Other venous embolism and thrombosis	circulatory system	373511	22141	1.039	1.023	1.054	3.996e-07	*
455	Hemorrhoids	circulatory system	297272	50730	1.028	1.017	1.038	1.165e-07	*
456	Chronic venous insufficiency [CVI]	circulatory system	370587	21020	1.028	1.012	1.043	0.0003649
458	Hypotension	circulatory system	342401	31964	1.083	1.069	1.096	1.718e-36	*
458.1	Orthostatic hypotension	circulatory system	379398	11046	1.042	1.021	1.064	6.26e-05	*
458.2	Iatrogenic hypotension	circulatory system	397373	1632	1.136	1.08	1.195	8.356e-07	*
458.9	Hypotension NOS	circulatory system	362738	18673	1.097	1.08	1.114	1.399e-30	*
459	Other disorders of circulatory system	circulatory system	369046	13592	1.08	1.06	1.1	1.915e-16	*
459.7	Blood vessel replaced	circulatory system	401290	1873	1.159	1.104	1.217	3.156e-09	*
459.9	Circulatory disease NEC	circulatory system	375320	10622	1.071	1.049	1.093	9.996e-11	*
681	Superficial cellulitis and abscess	dermatologic	301716	62601	1.116	1.106	1.127	1.422e-120	*
681.1	Cellulitis and abscess of fingers/toes	dermatologic	380695	10080	1.034	1.012	1.056	0.001976
681.3	Cellulitis and abscess of arm/hand	dermatologic	389976	6205	1.14	1.11	1.171	2.572e-22	*
681.5	Cellulitis and abscess of leg, except foot	dermatologic	373728	17028	1.088	1.07	1.106	4.934e-24	*
681.6	Cellulitis and abscess of foot, toe	dermatologic	398452	3317	1.108	1.069	1.149	2.376e-08	*
681.7	Cellulitis and abscess of trunk	dermatologic	390147	6526	1.1	1.072	1.129	3.827e-13	*
686	Other local infections of skin and subcutaneous tissue	dermatologic	387381	4186	1.052	1.018	1.087	0.002356
686.1	Carbuncle and furuncle	dermatologic	393185	3519	1.109	1.071	1.149	7.947e-09	*
687	Symptoms affecting skin	dermatologic	364825	11175	1.044	1.023	1.065	3.138e-05	*
687.1	Rash and other nonspecific skin eruption	dermatologic	313391	36972	1.033	1.021	1.045	3.332e-08	*
687.4	Disturbance of skin sensation	dermatologic	331361	30903	1.022	1.009	1.035	0.0005901
690	Erythematosquamous dermatosis	dermatologic	357241	26280	1.023	1.009	1.037	0.0009189
690.1	Seborrheic dermatitis	dermatologic	357969	26085	1.024	1.01	1.038	0.000683
695	Erythematous conditions	dermatologic	354143	26616	1.017	1.003	1.031	0.01412
695.8	Other specified erythematous conditions	dermatologic	393299	4347	1.055	1.022	1.09	0.001041
696	Psoriasis and related disorders	dermatologic	385083	14495	1.048	1.03	1.067	1.722e-07	*
696.4	Psoriasis	dermatologic	386267	14117	1.05	1.031	1.069	1.176e-07	*
696.41	Psoriasis vulgaris	dermatologic	386935	13545	1.051	1.032	1.07	1.071e-07	*
698	Pruritus and related conditions	dermatologic	377528	9639	1.037	1.015	1.06	0.001063
700	Corns and callosities	dermatologic	362852	25075	1.022	1.008	1.036	0.002063
702	Degenerative skin conditions and other dermatoses	dermatologic	243008	120910	1.012	1.004	1.02	0.002752
702.2	Seborrheic keratosis	dermatologic	279062	76406	1.012	1.003	1.021	0.01059
703.1	Ingrowing nail	dermatologic	369824	21807	1.021	1.006	1.036	0.005273
704	Diseases of hair and hair follicles	dermatologic	376165	10816	1.036	1.015	1.057	0.0007115
704.8	Other specified diseases of hair and hair follicles	dermatologic	384001	7257	1.05	1.024	1.076	0.0001347
705.3	Hidradenitis	dermatologic	404015	1016	1.184	1.108	1.265	5.905e-07	*
706	Diseases of sebaceous glands	dermatologic	308671	51939	1.062	1.051	1.073	6.067e-32	*
706.2	Sebaceous cyst	dermatologic	351360	28331	1.078	1.064	1.092	6.327e-30	*
706.8	Other specified diseases of sebaceous glands	dermatologic	362404	17015	1.035	1.018	1.053	4.272e-05	*
707	Chronic ulcer of skin	dermatologic	370943	22351	1.079	1.064	1.095	7.217e-25	*
707.1	Decubitus ulcer	dermatologic	392937	7935	1.06	1.035	1.086	1.382e-06	*
707.2	Chronic ulcer of leg or foot	dermatologic	382947	15499	1.076	1.058	1.095	5.135e-17	*
707.3	Chronic ulcer of unspecified site	dermatologic	394469	4411	1.079	1.046	1.114	2.624e-06	*
939	Atopic/contact dermatitis due to other or unspecified	dermatologic	298230	56366	1.027	1.018	1.037	3.906e-08	*
520	Disorders of tooth development	digestive	392830	3182	1.081	1.042	1.121	3.213e-05	*
521	Diseases of hard tissues of teeth	digestive	311968	72663	1.064	1.055	1.074	8.809e-45	*
521.1	Dental caries	digestive	315035	70646	1.064	1.055	1.074	7.729e-44	*
521.2	Dental abrasion, erosion and attrition	digestive	387970	7566	1.033	1.008	1.059	0.008718
522	Diseases of pulp and periapical tissues	digestive	374218	16961	1.039	1.022	1.056	5.084e-06	*
522.1	Pulpitis and necrosis of tooth pulp	digestive	386352	9877	1.021	1	1.043	0.04971
522.5	Periapical abscess	digestive	389698	4770	1.062	1.029	1.095	0.0001523
523	Gingival and periodontal diseases	digestive	327036	60033	1.053	1.043	1.063	4.604e-27	*
523.1	Gingivitis	digestive	370704	21015	0.9968	0.982	1.012	0.6692
523.3	Periodontitis (acute or chronic)	digestive	359058	30180	1.074	1.061	1.088	8.148e-29	*
523.31	Acute periodontitis	digestive	372170	20077	1.071	1.055	1.088	4.776e-19	*
523.32	Chronic periodontitis	digestive	378121	16838	1.049	1.032	1.067	1.006e-08	*
524	Dentofacial anomalies, including malocclusion	digestive	390880	5451	1.05	1.02	1.08	0.001049
525	Other diseases of the teeth and supporting structures	digestive	309042	71841	1.102	1.093	1.112	1.194e-105	*
525.1	Loss of teeth or edentulism	digestive	347687	44712	1.11	1.098	1.122	2.337e-83	*
525.2	Atrophy of edentulous alveolar ridge	digestive	398086	3649	1.088	1.05	1.127	3.698e-06	*
526	Diseases of the jaws	digestive	382551	8016	1.025	1.001	1.05	0.03918
526.5	Inflammatory conditions of jaw	digestive	403321	662	1.163	1.074	1.259	0.0001976
527.2	Sialoadenitis	digestive	402554	1394	1.1	1.04	1.163	0.0008026
528	Diseases of the oral soft tissues, excluding lesions specific for gingiva and tongue	digestive	377779	10016	1.084	1.062	1.107	6.374e-14	*
528.3	Cellulitis and abscess of oral soft tissues	digestive	401476	891	1.155	1.08	1.236	2.966e-05	*
528.6	Leukoplakia of oral mucosa	digestive	402715	1159	1.121	1.056	1.191	0.000195
530	Diseases of esophagus	digestive	209320	163273	1.054	1.047	1.062	1.087e-49	*
530.1	Esophagitis, GERD and related diseases	digestive	213011	159514	1.051	1.044	1.059	9.081e-45	*
530.11	GERD	digestive	220720	150895	1.049	1.042	1.057	5.42e-41	*
530.13	Barrett's esophagus	digestive	389804	12400	1.04	1.02	1.06	6.216e-05	*
530.14	Reflux esophagitis	digestive	378523	12394	1.038	1.018	1.058	0.0001731
530.2	Esophageal bleeding (varices/hemorrhage)	digestive	398214	3798	1.126	1.088	1.165	8.086e-12	*
531	Peptic ulcer (excl. esophageal)	digestive	381432	14176	1.092	1.073	1.112	2.887e-22	*
531.2	Gastric ulcer	digestive	398339	3083	1.1	1.06	1.14	3.24e-07	*
531.4	Peptic ulcer, site unspecified	digestive	391271	7980	1.083	1.057	1.109	6.555e-11	*
532	Dysphagia	digestive	336689	47256	1.059	1.048	1.07	3.766e-27	*
535	Gastritis and duodenitis	digestive	358363	20383	1.069	1.053	1.085	3.933e-18	*
535.9	Gastritis and duodenitis, NOS	digestive	379523	7622	1.067	1.042	1.093	1.228e-07	*
536	Disorders of function of stomach	digestive	379892	10613	1.039	1.018	1.061	0.0002086
536.8	Dyspepsia and other specified disorders of function of stomach	digestive	384391	7667	1.043	1.018	1.068	0.0006048
537	Other disorders of stomach and duodenum	digestive	388110	5934	1.092	1.062	1.122	3.559e-10	*
550	Abdominal hernia	digestive	315690	60971	1.046	1.036	1.055	1.172e-20	*
550.1	Inguinal hernia	digestive	371026	25880	1.021	1.007	1.035	0.002726
550.2	Diaphragmatic hernia	digestive	368220	16765	1.01	0.993	1.027	0.2549
550.4	Umbilical hernia	digestive	386744	12987	1.061	1.041	1.081	7.323e-10	*
550.5	Ventral hernia	digestive	391080	7956	1.087	1.061	1.112	5.087e-12	*
550.6	Incisional hernia	digestive	398996	4646	1.094	1.061	1.128	8.592e-09	*
557.1	Celiac disease	digestive	404569	1178	0.8886	0.8354	0.9451	0.0001742
558	Noninfectious gastroenteritis	digestive	372519	12024	1.048	1.028	1.069	2.397e-06	*
560	Intestinal obstruction without mention of hernia	digestive	388447	8336	1.065	1.041	1.09	8.023e-08	*
560.4	Other intestinal obstruction	digestive	396424	5411	1.062	1.032	1.093	3.267e-05	*
561	Symptoms involving digestive system	digestive	311424	50085	1.04	1.029	1.05	3.708e-14	*
562	Diverticulosis and diverticulitis	digestive	302154	52290	1.042	1.032	1.053	8.763e-16	*
562.1	Diverticulosis	digestive	308274	45948	1.039	1.028	1.05	2.258e-12	*
562.2	Diverticulitis	digestive	386905	9505	1.073	1.05	1.097	2.777e-10	*
565	Anal and rectal conditions	digestive	371432	12724	1.053	1.034	1.073	5.541e-08	*
567	Peritonitis and retroperitoneal infections	digestive	399670	2982	1.078	1.037	1.12	0.0001492
571	Chronic liver disease and cirrhosis	digestive	365143	25004	1.08	1.065	1.095	7.248e-28	*
571.5	Other chronic nonalcoholic liver disease	digestive	366955	23724	1.077	1.062	1.093	2.639e-25	*
571.51	Cirrhosis of liver without mention of alcohol	digestive	391719	10966	1.187	1.164	1.212	4.208e-62	*
571.8	Liver abscess and sequelae of chronic liver disease	digestive	399104	4089	1.118	1.081	1.155	3.728e-11	*
571.81	Portal hypertension	digestive	401685	2330	1.119	1.072	1.168	3.248e-07	*
572	Ascites (non malignant)	digestive	399401	3603	1.17	1.13	1.211	8.696e-19	*
573.7	Abnormal results of function study of liver	digestive	361124	25287	1.019	1.006	1.033	0.005629
574	Cholelithiasis and cholecystitis	digestive	377338	19361	1.051	1.035	1.068	2.572e-10	*
574.1	Cholelithiasis	digestive	381171	15384	1.046	1.028	1.065	2.548e-07	*
574.2	Calculus of bile duct	digestive	400802	2787	1.059	1.017	1.103	0.005261
574.3	Cholecystitis without cholelithiasis	digestive	396256	5713	1.059	1.03	1.089	5.973e-05	*
575	Other biliary tract disease	digestive	387404	8143	1.069	1.044	1.094	2.502e-08	*
577	Diseases of pancreas	digestive	390086	10506	1.085	1.063	1.108	1.326e-14	*
577.1	Acute pancreatitis	digestive	396281	6439	1.114	1.085	1.144	1.041e-15	*
577.2	Chronic pancreatitis	digestive	401774	2474	1.103	1.058	1.15	4.057e-06	*
578	Gastrointestinal hemorrhage	digestive	333512	41324	1.079	1.067	1.09	4.699e-42	*
578.1	Hematemesis	digestive	401352	1856	1.157	1.102	1.214	4.126e-09	*
578.2	Blood in stool	digestive	362675	17914	1.071	1.055	1.089	2.306e-17	*
578.8	Hemorrhage of rectum and anus	digestive	375371	11932	1.05	1.03	1.07	9.77e-07	*
578.9	Hemorrhage of gastrointestinal tract	digestive	381097	11807	1.104	1.083	1.126	9.813e-24	*
579.8	Nonspecific abnormal findings in stool contents	digestive	381615	6396	1.048	1.021	1.075	0.000409
250	Diabetes mellitus	endocrine/metabolic	254075	135128	1.029	1.021	1.036	2.796e-14	*
250.2	Type 2 diabetes	endocrine/metabolic	255849	134274	1.029	1.021	1.036	3.548e-14	*
250.22	Type 2 diabetes with renal manifestations	endocrine/metabolic	376085	20005	1.03	1.014	1.046	0.0001464
250.24	Type 2 diabetes with neurological manifestations	endocrine/metabolic	342079	49553	1.038	1.028	1.049	5.315e-13	*
250.25	Diabetes type 2 with peripheral circulatory disorders	endocrine/metabolic	391604	7732	1.068	1.043	1.094	8.083e-08	*
250.6	Polyneuropathy in diabetes	endocrine/metabolic	379562	16419	1.034	1.017	1.051	8.596e-05
257	Testicular dysfunction	endocrine/metabolic	375800	21640	1.023	1.008	1.038	0.002613
257.1	Testicular hypofunction	endocrine/metabolic	378155	20854	1.022	1.006	1.037	0.005055
260	Protein-calorie malnutrition	endocrine/metabolic	383366	10985	1.11	1.088	1.133	5.36e-24	*
260.2	severe protein-calorie malnutrition	endocrine/metabolic	401805	1558	1.131	1.073	1.192	4.49e-06	*
260.3	Adult failure to thrive	endocrine/metabolic	399769	2859	1.089	1.047	1.133	1.926e-05	*
261	Vitamin deficiency	endocrine/metabolic	295280	75522	1.01	1.001	1.019	0.02361
261.2	Vitamin B-complex deficiencies	endocrine/metabolic	376329	18476	1.033	1.016	1.049	7.113e-05	*
272	Disorders of lipoid metabolism	endocrine/metabolic	86742	295976	1.025	1.016	1.034	4.767e-08	*
272.1	Hyperlipidemia	endocrine/metabolic	87008	295735	1.024	1.016	1.033	5.212e-08	*
272.13	Mixed hyperlipidemia	endocrine/metabolic	290535	82072	1.025	1.017	1.034	4.718e-09	*
275	Disorders of mineral metabolism	endocrine/metabolic	367072	20281	1.056	1.04	1.072	1.709e-12	*
275.3	Disorders of magnesium metabolism	endocrine/metabolic	388753	7576	1.083	1.057	1.11	1.057e-10	*
276	Disorders of fluid, electrolyte, and acid-base balance	endocrine/metabolic	299367	63536	1.092	1.082	1.103	1.162e-78	*
276.1	Electrolyte imbalance	endocrine/metabolic	323975	46783	1.082	1.071	1.093	7.68e-50	*
276.12	Hyposmolality and/or hyponatremia	endocrine/metabolic	377417	13818	1.06	1.04	1.079	4.343e-10	*
276.13	Hyperpotassemia	endocrine/metabolic	376004	14168	1.088	1.069	1.108	3.703e-20	*
276.14	Hypopotassemia	endocrine/metabolic	365688	19158	1.069	1.053	1.086	9.603e-18	*
276.4	Acid-base balance disorder	endocrine/metabolic	384776	8339	1.084	1.059	1.109	1.778e-11	*
276.41	Acidosis	endocrine/metabolic	387988	6779	1.081	1.054	1.11	3.124e-09	*
276.5	Hypovolemia	endocrine/metabolic	358516	18879	1.098	1.081	1.115	9.2e-32	*
276.6	Fluid overload	endocrine/metabolic	396292	3574	1.07	1.033	1.108	0.0001522
277	Other disorders of metabolism	endocrine/metabolic	395711	4204	1.075	1.041	1.11	1.194e-05	*
277.1	Disorders of porphyrin metabolism	endocrine/metabolic	405687	366	1.222	1.1	1.358	0.0001949
277.4	Disorders of bilirubin excretion	endocrine/metabolic	401031	1912	0.8937	0.8506	0.9389	8.06e-06	*
278	Overweight, obesity and other hyperalimentation	endocrine/metabolic	202221	169508	1.021	1.014	1.028	1.01e-08	*
278.1	Obesity	endocrine/metabolic	224828	151809	1.025	1.017	1.032	1.42e-11	*
278.11	Morbid obesity	endocrine/metabolic	349596	40443	1.034	1.023	1.046	1.947e-09	*
585	Renal failure	genitourinary	308256	74168	1.055	1.046	1.064	6.571e-33	*
585.1	Acute renal failure	genitourinary	350169	34386	1.092	1.079	1.105	1.583e-47	*
585.3	Chronic renal failure [CKD]	genitourinary	337695	52524	1.033	1.023	1.044	2.344e-10	*
585.32	End stage renal disease	genitourinary	399430	4839	1.07	1.038	1.104	1.407e-05	*
585.33	Chronic Kidney Disease, Stage III	genitourinary	360362	34451	1.033	1.021	1.046	1.044e-07	*
585.34	Chronic Kidney Disease, Stage IV	genitourinary	394977	8120	1.065	1.041	1.091	1.265e-07	*
586	Other disorders of the kidney and ureters	genitourinary	355849	24592	1.026	1.012	1.04	0.0003284
591	Urinary tract infection	genitourinary	336483	38171	1.073	1.061	1.086	2.066e-32	*
592	Cystitis and urethritis	genitourinary	390978	4902	1.052	1.021	1.084	0.0007746
592.1	Cystitis	genitourinary	393411	4195	1.046	1.013	1.08	0.006337
593	Hematuria	genitourinary	350654	33420	1.058	1.045	1.071	1.045e-19	*
593.1	Gross hematuria	genitourinary	385171	11890	1.058	1.037	1.079	1.845e-08	*
593.2	Microscopic hematuria	genitourinary	376454	16267	1.028	1.011	1.046	0.001101
596	Other disorders of bladder	genitourinary	365488	23216	1.027	1.013	1.042	0.0002
599	Other symptoms/disorders or the urinary system	genitourinary	289185	72043	1.021	1.012	1.03	7.275e-06	*
599.2	Retention of urine	genitourinary	364736	21934	1.062	1.046	1.077	1.986e-15	*
599.3	Dysuria	genitourinary	381774	6639	1.046	1.019	1.073	0.0006836
599.4	Urinary incontinence	genitourinary	365832	22781	1.017	1.002	1.032	0.02328
599.5	Frequency of urination and polyuria	genitourinary	347593	28618	1	0.9871	1.013	0.9944
600	Hyperplasia of prostate	genitourinary	255697	119043	1.027	1.019	1.035	7.211e-11	*
601	Inflammatory diseases of prostate	genitourinary	370476	17414	1.047	1.03	1.065	2.927e-08	*
601.1	Prostatitis	genitourinary	385728	9669	1.019	0.9969	1.041	0.09258
601.3	Orchitis and epididymitis	genitourinary	394335	5155	1.074	1.042	1.106	2.857e-06	*
601.8	Other inflammatory disorders of male genital organs	genitourinary	403440	831	1.18	1.098	1.268	6.524e-06	*
603	Other disorders of testis	genitourinary	392976	6981	1.055	1.029	1.083	3.586e-05	*
604	Disorders of penis	genitourinary	393621	6633	1.095	1.067	1.123	3.835e-12	*
604.1	Redundant prepuce and phimosis/BXO	genitourinary	401925	2684	1.093	1.05	1.138	1.36e-05	*
604.3	Peyronie's disease	genitourinary	402759	2137	1.079	1.031	1.129	0.001105
605	Erectile dysfunction [ED]	genitourinary	279117	95782	1.062	1.053	1.071	1.14e-48	*
608	Other disorders of male genital organs	genitourinary	382243	9756	1.03	1.008	1.052	0.00768
614	Inflammatory diseases of female pelvic organs	genitourinary	397869	3955	1.067	1.028	1.107	0.0006053
614.5	Inflammatory disease of cervix, vagina, and vulva	genitourinary	398573	3496	1.072	1.031	1.115	0.0004907
614.52	Vaginitis and vulvovaginitis	genitourinary	399774	2788	1.083	1.038	1.131	0.000252
280	Iron deficiency anemias	hematopoietic	360465	28576	1.041	1.028	1.055	1.091e-09	*
280.1	Iron deficiency anemias, unspecified or not due to blood loss	hematopoietic	364521	26124	1.039	1.025	1.053	4.55e-08	*
280.2	Iron deficiency anemia secondary to blood loss (chronic)	hematopoietic	395549	3927	1.077	1.041	1.115	2.282e-05	*
281	Other deficiency anemia	hematopoietic	379743	13742	1.053	1.034	1.072	3.011e-08	*
281.1	Megaloblastic anemia	hematopoietic	386688	10967	1.041	1.02	1.062	8.999e-05
281.12	Other vitamin B12 deficiency anemia	hematopoietic	389284	9471	1.037	1.015	1.06	0.001069
281.9	Deficiency anemias	hematopoietic	398295	2708	1.098	1.054	1.144	8.743e-06	*
285	Other anemias	hematopoietic	300674	70112	1.067	1.058	1.077	2.193e-45	*
285.1	Acute posthemorrhagic anemia	hematopoietic	390407	4827	1.079	1.047	1.112	9.002e-07	*
285.2	Anemia of chronic disease	hematopoietic	383086	12466	1.055	1.035	1.075	4.301e-08	*
286.2	Encounter for long-term (current) use of anticoagulants	hematopoietic	360552	37187	1.044	1.032	1.056	4.6e-13	*
287	Purpura and other hemorrhagic conditions	hematopoietic	373841	17490	1.046	1.029	1.063	5.604e-08	*
287.3	Thrombocytopenia	hematopoietic	378191	16175	1.043	1.025	1.061	1.113e-06	*
287.32	Secondary thrombocytopenia	hematopoietic	401105	1882	1.095	1.044	1.148	0.0001681
288	Diseases of white blood cells	hematopoietic	369229	15165	1.082	1.063	1.1	3.848e-19	*
288.2	Elevated white blood cell count	hematopoietic	377323	10649	1.086	1.064	1.109	2.119e-15	*
289.4	Lymphadenitis	hematopoietic	382020	9476	1.054	1.031	1.078	2.671e-06	*
289.8	Polycythemia, secondary	hematopoietic	400250	3365	1.078	1.04	1.118	3.731e-05	*
8	Intestinal infection	infectious diseases	385054	7919	1.07	1.045	1.095	2.233e-08	*
8.5	Bacterial enteritis	infectious diseases	396855	4637	1.071	1.039	1.104	9.617e-06	*
8.52	Intestinal infection due to C. difficile	infectious diseases	398831	4027	1.073	1.038	1.108	2.441e-05	*
10	Tuberculosis	infectious diseases	402610	1329	1.114	1.05	1.181	0.0003193
38	Septicemia	infectious diseases	375907	17942	1.104	1.087	1.122	6.723e-34	*
38.1	Gram negative septicemia	infectious diseases	400980	1957	1.097	1.046	1.15	0.0001479
38.3	Bacteremia	infectious diseases	395123	6615	1.091	1.063	1.12	7.328e-11	*
41	Bacterial infection NOS	infectious diseases	359607	22857	1.101	1.085	1.116	7.306e-40	*
41.1	Staphylococcus infections	infectious diseases	387788	8130	1.115	1.09	1.142	2.93e-20	*
41.11	Methicillin sensitive Staphylococcus aureus	infectious diseases	397583	3477	1.097	1.059	1.137	3.327e-07	*
41.12	Methicillin resistant Staphylococcus aureus	infectious diseases	397776	3431	1.082	1.045	1.12	8.863e-06	*
41.8	H. pylori	infectious diseases	400572	2115	1.092	1.045	1.142	0.0001006
41.9	Infection with drug-resistant microorganisms	infectious diseases	402244	1255	1.143	1.077	1.212	8.942e-06	*
53	Herpes zoster	infectious diseases	380718	9889	1.04	1.018	1.063	0.0003194
53.1	Herpes zoster with nervous system complications	infectious diseases	402463	1957	1.085	1.035	1.137	0.0006517
54	Herpes simplex	infectious diseases	389090	8524	1.07	1.045	1.095	1.608e-08	*
70	Viral hepatitis	infectious diseases	383174	18678	1.412	1.39	1.435	0	*
70.2	Viral hepatitis B	infectious diseases	402524	1917	1.273	1.213	1.336	1.168e-22	*
70.3	Viral hepatitis C	infectious diseases	386327	16973	1.442	1.418	1.466	0	*
70.4	Chronic hepatitis	infectious diseases	402139	1711	1.264	1.203	1.329	3.85e-20	*
70.9	Hepatitis NOS	infectious diseases	399914	2289	1.198	1.147	1.252	3.814e-16	*
71	Human immunodeficiency virus [HIV] disease	infectious diseases	403054	2700	1.146	1.101	1.193	3.165e-11	*
71.1	HIV infection, symptomatic	infectious diseases	403235	2660	1.154	1.108	1.201	4.635e-12	*
78	Viral warts & HPV	infectious diseases	364629	18890	1.023	1.007	1.039	0.005228
80	Postoperative infection	infectious diseases	393545	5433	1.155	1.122	1.188	2.578e-23	*
81	Infection/inflammation of internal prosthetic device; implant; and graft	infectious diseases	400594	2753	1.162	1.116	1.211	4.134e-13	*
90	Sexually transmitted infections (not HIV or hepatitis)	infectious diseases	399084	2725	1.105	1.062	1.15	8.086e-07	*
110	Dermatophytosis / Dermatomycosis	infectious diseases	278327	84816	1.027	1.019	1.036	2.089e-10	*
110.1	Dermatophytosis	infectious diseases	281550	82650	1.028	1.019	1.036	1.804e-10	*
110.11	Dermatophytosis of nail	infectious diseases	313599	63332	1.022	1.012	1.031	7.133e-06	*
112	Candidiasis	infectious diseases	384861	7005	1.092	1.065	1.12	8.78e-12	*
117	Mycoses	infectious diseases	399463	2590	1.079	1.036	1.124	0.0002598
132	Infestation (lice, mites)	infectious diseases	400827	1483	1.11	1.052	1.172	0.0001475
136	Other infectious and parasitic diseases	infectious diseases	393698	3228	1.169	1.126	1.212	9.046e-17	*
980	Encounter for long-term (current) use of antibiotics	infectious diseases	400804	2300	1.109	1.062	1.16	4.087e-06	*
800	Fracture of lower limb	injuries & poisonings	388286	11975	1.129	1.107	1.151	1.381e-34	*
800.1	Fracture of neck of femur	injuries & poisonings	401405	3274	1.166	1.124	1.211	5.804e-16	*
800.2	Fracture of unspecified part of femur	injuries & poisonings	402696	2195	1.126	1.077	1.178	1.785e-07	*
800.3	Fracture of tibia and fibula	injuries & poisonings	398615	4577	1.15	1.115	1.186	3.746e-19	*
801	Fracture of ankle and foot	injuries & poisonings	384173	14162	1.088	1.069	1.108	1.385e-20	*
801.1	Fracture of foot	injuries & poisonings	398560	5184	1.12	1.088	1.153	2.347e-14	*
802	Fracture of pelvis	injuries & poisonings	404096	1330	1.124	1.062	1.19	5.269e-05	*
803	Fracture of upper limb	injuries & poisonings	389387	12245	1.097	1.077	1.119	1.595e-21	*
803.1	Fracture of humerus	injuries & poisonings	401098	3603	1.107	1.068	1.147	2.147e-08	*
803.2	Fracture of radius and ulna	injuries & poisonings	397772	6312	1.092	1.064	1.121	3.78e-11	*
803.3	Fracture of clavicle or scapula	injuries & poisonings	402018	2694	1.089	1.045	1.134	4.138e-05	*
804	Fracture of hand or wrist	injuries & poisonings	390860	9010	1.114	1.089	1.139	1.457e-21	*
805	Fracture of vertebral column without mention of spinal cord injury	injuries & poisonings	394879	6503	1.064	1.036	1.092	3.513e-06	*
807	Fracture of ribs	injuries & poisonings	390551	6531	1.162	1.133	1.193	7.252e-30	*
809	Fracture of unspecified bones	injuries & poisonings	390324	6359	1.07	1.042	1.099	6.762e-07	*
818	Intracranial hemorrhage (injury)	injuries & poisonings	402832	2107	1.094	1.044	1.147	0.0001806
819	Skull and face fracture and other intercranial injury	injuries & poisonings	381314	14505	1.092	1.072	1.112	3.097e-21	*
830	Dislocation	injuries & poisonings	381986	13082	1.104	1.084	1.125	5.964e-26	*
835	Internal derangement of knee	injuries & poisonings	372744	19170	1.07	1.054	1.087	1.157e-17	*
836	Traumatic arthropathy	injuries & poisonings	392844	6152	1.075	1.047	1.103	7.425e-08	*
840	Sprains and strains	injuries & poisonings	316775	44310	1.067	1.055	1.078	2.029e-32	*
840.2	Rotator cuff (capsule) sprain	injuries & poisonings	389101	8541	1.062	1.038	1.087	2.439e-07	*
840.3	Joint/ligament sprain	injuries & poisonings	381825	8377	1.055	1.031	1.079	5.372e-06	*
841	Sprains and strains of back and neck	injuries & poisonings	380884	8725	1.06	1.036	1.084	5.091e-07	*
850	Hemorrhage or hematoma complicating a procedure	injuries & poisonings	395476	3501	1.125	1.086	1.165	5.045e-11	*
854	Complications of cardiac/vascular device, implant, and graft	injuries & poisonings	394087	5461	1.116	1.085	1.149	3.719e-14	*
858	Complication of internal orthopedic device	injuries & poisonings	395412	6133	1.131	1.101	1.162	3.218e-19	*
859	Complication due to other implant and internal device	injuries & poisonings	399792	2038	1.091	1.04	1.143	0.0003292
870	Open wounds of head; neck; and trunk	injuries & poisonings	372934	11943	1.116	1.095	1.138	3.299e-28	*
870.3	Other open wound of head and face	injuries & poisonings	396462	2446	1.096	1.051	1.144	2.439e-05	*
871	Open wounds of extremities	injuries & poisonings	354660	22821	1.098	1.082	1.114	9.955e-38	*
871.1	Open wound of hand except finger(s)	injuries & poisonings	396762	2216	1.092	1.045	1.142	9.143e-05
871.2	Open wound of finger(s)	injuries & poisonings	390880	4250	1.102	1.067	1.137	2.138e-09	*
871.3	Open wound of foot except toe(s) alone	injuries & poisonings	396426	3846	1.073	1.037	1.11	4.58e-05	*
872	Traumatic amputation	injuries & poisonings	400574	3695	1.124	1.085	1.163	4.121e-11	*
874	Complication of amputation stump	injuries & poisonings	403489	1546	1.135	1.074	1.199	6.259e-06	*
875	Non-healing surgical wound	injuries & poisonings	399636	3028	1.161	1.118	1.207	1.86e-14	*
876	Posttraumatic wound infection not elsewhere classified	injuries & poisonings	402165	888	1.242	1.158	1.332	1.218e-09	*
907	Injuries to the nervous system	injuries & poisonings	394621	4928	1.075	1.043	1.107	2.272e-06	*
916	Contusion	injuries & poisonings	347331	21279	1.093	1.077	1.11	3.386e-32	*
964	Poisoning by agents primarily affecting blood constituents	injuries & poisonings	402290	1084	1.15	1.079	1.225	1.501e-05	*
964.1	Anticoagulants causing adverse effects	injuries & poisonings	402656	957	1.16	1.084	1.242	1.793e-05	*
965	Poisoning by analgesics, antipyretics, and antirheumatics	injuries & poisonings	402919	824	1.099	1.023	1.18	0.01008
965.1	Opiates and related narcotics causing adverse effects in therapeutic use	injuries & poisonings	401068	1152	1.19	1.121	1.265	1.566e-08	*
969	Poisoning by psychotropic agents	injuries & poisonings	400184	2245	1.174	1.123	1.227	1.186e-12	*
979	Adverse drug events and drug allergies	injuries & poisonings	380590	7826	1.097	1.072	1.123	1.101e-14	*
990	Effects radiation NOS	injuries & poisonings	395983	4786	1.076	1.044	1.109	1.845e-06	*
994	Sepsis and SIRS	injuries & poisonings	380794	14635	1.093	1.074	1.113	2.218e-23	*
994.2	Sepsis	injuries & poisonings	382701	13554	1.095	1.075	1.115	1.737e-22	*
994.21	Septic shock	injuries & poisonings	401249	1905	1.091	1.04	1.144	0.0003306
290	Delirium dementia and amnestic and other cognitive disorders	mental disorders	363364	26824	1.068	1.053	1.082	4.394e-21	*
290.1	Dementias	mental disorders	383577	15952	1.036	1.018	1.054	5.893e-05	*
290.2	Delirium due to conditions classified elsewhere	mental disorders	395362	4710	1.143	1.108	1.178	1.41e-17	*
290.3	Other persistent mental disorders due to conditions classified elsewhere	mental disorders	380351	16002	1.05	1.032	1.068	1.654e-08	*
291	Other specified nonpsychotic and/or transient mental disorders	mental disorders	386956	6765	1.04	1.014	1.067	0.002873
291.8	Alteration of consciousness	mental disorders	394669	2650	1.075	1.032	1.121	0.0005749
292	Neurological disorders	mental disorders	328600	48483	1.05	1.04	1.061	3.683e-21	*
292.2	Mild cognitive impairment	mental disorders	381479	14235	1.011	0.9931	1.029	0.2296
292.3	Memory loss	mental disorders	380046	12873	1.014	0.9954	1.034	0.1379
292.4	Altered mental status	mental disorders	380164	11543	1.112	1.09	1.134	4.864e-26	*
292.6	Hallucinations	mental disorders	402793	944	1.084	1.015	1.159	0.01705
293.1	Swelling, mass, or lump in head and neck [Space-occupying lesion, intracranial NOS]	mental disorders	385065	7777	1.061	1.036	1.087	1.367e-06	*
295	Schizophrenia and other psychotic disorders	mental disorders	382273	14457	1.014	0.9961	1.033	0.1242
295.1	Schizophrenia	mental disorders	395003	8009	0.9825	0.9592	1.006	0.1481
295.2	Paranoid disorders	mental disorders	402018	2038	0.9716	0.9273	1.018	0.2255
295.3	Psychosis	mental disorders	389635	8309	1.046	1.022	1.071	0.0001758
296	Mood disorders	mental disorders	217013	166232	1.089	1.081	1.097	7.775e-121	*
296.1	Bipolar	mental disorders	376027	23868	1.099	1.084	1.115	2.277e-38	*
296.2	Depression	mental disorders	225168	156682	1.085	1.077	1.092	2.993e-108	*
296.22	Major depressive disorder	mental disorders	264069	117928	1.067	1.059	1.076	3.728e-62	*
297	Suicidal ideation or attempt	mental disorders	375016	18170	1.114	1.096	1.132	3.315e-39	*
297.1	Suicidal ideation	mental disorders	382063	15066	1.111	1.092	1.131	9.746e-32	*
297.2	Suicide or self-inflicted injury	mental disorders	397327	4861	1.129	1.096	1.164	1.61e-15	*
300	Anxiety disorders	mental disorders	222189	156422	1.081	1.073	1.089	5.029e-96	*
300.1	Anxiety disorder	mental disorders	272050	100952	1.059	1.05	1.067	2.064e-43	*
300.11	Generalized anxiety disorder	mental disorders	363395	28079	1.015	1.002	1.029	0.0266
300.12	Agorophobia, social phobia, and panic disorder	mental disorders	382914	15354	1.035	1.017	1.054	9.984e-05
300.4	Dysthymic disorder	mental disorders	361967	28056	1.018	1.005	1.031	0.007967
300.9	Posttraumatic stress disorder	mental disorders	303921	88174	1.086	1.077	1.095	7.88e-84	*
301	Personality disorders	mental disorders	381681	16357	1.094	1.076	1.113	5.644e-25	*
301.2	Antisocial/borderline personality disorder	mental disorders	396991	6025	1.167	1.135	1.199	5.628e-28	*
303	Psychogenic and somatoform disorders	mental disorders	390056	8503	1.016	0.9932	1.04	0.1679
303.4	Somatoform disorder	mental disorders	392943	7614	1.017	0.9929	1.042	0.1666
304	Adjustment reaction	mental disorders	312880	60164	1.068	1.058	1.078	2.455e-41	*
306	Other mental disorder	mental disorders	341498	28194	1.062	1.048	1.076	3.212e-19	*
312	Conduct disorders	mental disorders	398103	4625	1.113	1.079	1.148	1.984e-11	*
312.3	Impulse control disorder	mental disorders	400424	3925	1.119	1.082	1.157	8.395e-11	*
313	Pervasive developmental disorders	mental disorders	391440	10972	1.07	1.048	1.093	1.783e-10	*
313.1	Attention deficit hyperactivity disorder	mental disorders	393796	9846	1.092	1.068	1.116	4.634e-15	*
313.3	Autism	mental disorders	405760	299	0.7353	0.6457	0.8375	3.59e-06	*
316	Substance addiction and disorders	mental disorders	343522	45567	1.327	1.312	1.342	0	*
317	Alcohol-related disorders	mental disorders	316146	69963	1.219	1.208	1.23	0	*
317.1	Alcoholism	mental disorders	336415	49812	1.208	1.196	1.221	1.197e-285	*
317.11	Alcoholic liver damage	mental disorders	394893	6965	1.193	1.163	1.223	4.432e-43	*
318	Tobacco use disorder	mental disorders	235149	129925	1.325	1.315	1.335	0	*
710	Osteomyelitis, periostitis, and other infections involving bone	musculoskeletal	393889	8606	1.097	1.072	1.122	1.971e-15	*
710.1	Osteomyelitis	musculoskeletal	394611	8363	1.099	1.074	1.125	9.873e-16	*
710.11	Acute osteomyelitis	musculoskeletal	400120	3954	1.079	1.043	1.115	1.044e-05	*
710.12	Chronic osteomyelitis	musculoskeletal	399958	4140	1.105	1.07	1.142	2.041e-09	*
710.19	Unspecified osteomyelitis	musculoskeletal	397461	5983	1.095	1.065	1.125	5.846e-11	*
711	Arthropathy associated with infections	musculoskeletal	400322	2810	1.076	1.035	1.119	0.0002324
714	Rheumatoid arthritis and other inflammatory polyarthropathies	musculoskeletal	387791	11639	1.041	1.021	1.062	5.779e-05	*
714.1	Rheumatoid arthritis	musculoskeletal	393132	9013	1.043	1.02	1.067	0.0002206
715	Other inflammatory spondylopathies	musculoskeletal	393695	6398	1.042	1.015	1.07	0.002107
715.1	Sacroiliitis NEC	musculoskeletal	398099	4033	1.068	1.033	1.103	0.0001034
716	Other arthropathies	musculoskeletal	329624	39800	1.081	1.069	1.093	8.571e-43	*
716.9	Arthropathy NOS	musculoskeletal	344162	30690	1.081	1.068	1.095	1.128e-34	*
720	Spinal stenosis	musculoskeletal	350132	36869	1.072	1.06	1.084	2.707e-32	*
720.1	Spinal stenosis of lumbar region	musculoskeletal	368322	23883	1.064	1.05	1.079	2.147e-18	*
721	Spondylosis and allied disorders	musculoskeletal	316972	54055	1.071	1.061	1.082	1.856e-43	*
721.1	Spondylosis without myelopathy	musculoskeletal	321719	49792	1.069	1.059	1.08	1.312e-38	*
721.2	Spondylosis with myelopathy	musculoskeletal	395856	5103	1.107	1.076	1.14	6.001e-12	*
722	Intervertebral disc disorders	musculoskeletal	303477	68329	1.069	1.059	1.078	9.381e-49	*
722.1	Displacement of intervertebral disc	musculoskeletal	373520	15647	1.068	1.05	1.087	4.402e-14	*
722.6	Degeneration of intervertebral disc	musculoskeletal	321635	51865	1.056	1.046	1.066	5.331e-27	*
722.7	Intervertebral disc disorder with myelopathy	musculoskeletal	398345	3459	1.106	1.068	1.146	2.349e-08	*
722.8	Postlaminectomy syndrome	musculoskeletal	398528	4827	1.103	1.07	1.137	1.65e-10	*
722.9	Other and unspecified disc disorder	musculoskeletal	391355	5355	1.066	1.036	1.096	1.062e-05	*
724	Other and unspecified disorders of back	musculoskeletal	378774	11025	1.053	1.032	1.075	5.097e-07	*
724.9	Other unspecified back disorders	musculoskeletal	396465	4073	1.074	1.039	1.11	2.453e-05	*
726	Peripheral enthesopathies and allied syndromes	musculoskeletal	264318	92741	1.045	1.037	1.053	1.472e-26	*
726.1	Enthesopathy	musculoskeletal	330905	38641	1.021	1.009	1.033	0.0003359
726.3	Bursitis	musculoskeletal	379717	11981	1.044	1.024	1.065	1.333e-05	*
727	Other disorders of synovium, tendon, and bursa	musculoskeletal	324589	46627	1.064	1.053	1.075	6.062e-32	*
727.1	Synovitis and tenosynovitis	musculoskeletal	369838	19673	1.05	1.034	1.066	4.076e-10	*
727.2	Bursitis disorders	musculoskeletal	389205	5665	1.05	1.021	1.08	0.0005685
727.6	Rupture of tendon, nontraumatic	musculoskeletal	385840	11792	1.095	1.073	1.116	1.102e-19	*
728	Disorders of muscle, ligament, and fascia	musculoskeletal	401585	1241	1.109	1.046	1.176	0.0004927
728.71	Contracture of palmar fascia [Dupuytren's disease]	musculoskeletal	396770	5961	1.056	1.028	1.085	7.837e-05	*
733.4	Aseptic necrosis of bone	musculoskeletal	402267	2383	1.094	1.047	1.144	5.596e-05	*
733.8	Malunion and nonunion of fracture	musculoskeletal	401726	2005	1.09	1.041	1.141	0.0002102
735.1	Flat foot	musculoskeletal	382854	13123	0.9484	0.9309	0.9661	2.18e-08	*
736	Other acquired deformities of limbs	musculoskeletal	384308	10118	1.043	1.021	1.065	0.0001161
738	Other acquired musculoskeletal deformity	musculoskeletal	387028	8189	1.051	1.027	1.076	3.531e-05	*
740	Osteoarthrosis	musculoskeletal	201948	160614	1.08	1.072	1.088	1.782e-97	*
740.1	Osteoarthritis; localized	musculoskeletal	273309	93142	1.058	1.049	1.066	7.194e-43	*
740.11	Osteoarthrosis, localized, primary	musculoskeletal	311971	62111	1.043	1.034	1.053	2.149e-19	*
740.12	Osteoarthrosis, localized, secondary	musculoskeletal	388323	7618	1.077	1.052	1.104	1.41e-09	*
740.2	Osteoarthrosis, generalized	musculoskeletal	375881	15131	1.061	1.043	1.079	1.666e-11	*
740.3	Osteoarthrosis involving more than one site, but not specified as generalized	musculoskeletal	395390	4250	1.062	1.028	1.098	0.0003459
740.9	Osteoarthrosis NOS	musculoskeletal	247630	117773	1.082	1.074	1.091	2.869e-92	*
741	Symptoms and disorders of the joints	musculoskeletal	326388	38837	1.059	1.047	1.071	3.273e-23	*
741.3	Difficulty in walking	musculoskeletal	367598	19446	1.07	1.053	1.086	1.117e-17	*
742	Derangement of joint, non-traumatic	musculoskeletal	383173	8457	1.06	1.036	1.084	7.671e-07	*
743	Osteoporosis, osteopenia and pathological fracture	musculoskeletal	355687	32045	1.009	0.9968	1.022	0.1457
745	Pain in joint	musculoskeletal	123954	236035	1.092	1.084	1.1	1.053e-117	*
145	Cancer of mouth	neoplasms	400107	3792	1.151	1.114	1.19	9.177e-17	*
145.2	Cancer of tongue	neoplasms	403802	1650	1.158	1.103	1.216	3.574e-09	*
145.5	Cancer of the mouth floor	neoplasms	405780	265	1.35	1.196	1.524	1.155e-06	*
149	Cancer of larynx, pharynx, nasal cavities	neoplasms	399918	4545	1.185	1.15	1.222	7.571e-28	*
149.1	Cancer of oropharynx	neoplasms	403679	1911	1.147	1.095	1.202	7.198e-09	*
149.4	Cancer of larynx	neoplasms	403512	1962	1.283	1.224	1.345	2.981e-25	*
150	Cancer of esophagus	neoplasms	403646	1694	1.118	1.063	1.176	1.611e-05	*
155	Cancer of liver and intrahepatic bile duct	neoplasms	402441	2687	1.187	1.14	1.236	1.201e-16	*
155.1	Malignant neoplasm of liver, primary	neoplasms	403108	2284	1.211	1.158	1.265	1.872e-17	*
165	Cancer within the respiratory system	neoplasms	391241	11340	1.216	1.192	1.24	1.383e-82	*
165.1	Cancer of bronchus; lung	neoplasms	392505	10585	1.219	1.194	1.244	1.845e-79	*
172.1	Melanomas of skin, dx or hx	neoplasms	354499	37104	0.9738	0.9626	0.9852	7.073e-06	*
172.2	Other non-epithelial cancer of skin	neoplasms	327748	59690	1.017	1.007	1.027	0.0007241
172.22	Squamous cell carcinoma	neoplasms	379865	16072	1.047	1.029	1.065	1.356e-07	*
173	Neoplasm of uncertain behavior of skin	neoplasms	310490	49410	1.027	1.016	1.037	4.837e-07	*
185	Cancer of prostate	neoplasms	362739	37488	0.9647	0.9535	0.9761	1.873e-09	*
189	Cancer of urinary organs (incl. kidney and bladder)	neoplasms	387556	14733	1.071	1.053	1.09	1.801e-14	*
189.2	Cancer of bladder	neoplasms	393466	9963	1.105	1.082	1.128	3.082e-20	*
189.21	Malignant neoplasm of bladder	neoplasms	394944	9034	1.106	1.082	1.131	4.376e-19	*
195	Cancer, suspected or other	neoplasms	383824	10369	1.097	1.075	1.12	2.593e-18	*
195.1	Malignant neoplasm, other	neoplasms	392065	5483	1.102	1.071	1.134	2.558e-11	*
195.3	Malignant neoplasm of head, face, and neck	neoplasms	398117	3996	1.121	1.085	1.158	6.922e-12	*
197	Chemotherapy	neoplasms	393341	8633	1.081	1.057	1.106	2.518e-11	*
198	Secondary malignant neoplasm	neoplasms	387256	14055	1.107	1.087	1.127	1.52e-28	*
198.1	Secondary malignancy of lymph nodes	neoplasms	397186	6065	1.122	1.093	1.153	4.651e-17	*
198.5	Secondary malignancy of brain/spine	neoplasms	404163	1462	1.16	1.1	1.223	4.582e-08	*
198.6	Secondary malignancy of bone	neoplasms	400601	4195	1.08	1.045	1.116	5.407e-06	*
199	Neoplasm of uncertain behavior	neoplasms	365827	15188	1.072	1.053	1.091	6.124e-15	*
208	Benign neoplasm of colon	neoplasms	249357	112737	1.059	1.051	1.068	3.233e-47	*
210	Benign neoplasm of lip, oral cavity, and pharynx	neoplasms	398994	2651	1.108	1.063	1.155	1.018e-06	*
212	Benign neoplasm of respiratory and intrathoracic organs	neoplasms	403056	1111	1.158	1.09	1.231	2.516e-06	*
214	Lipoma	neoplasms	378661	12669	1.076	1.056	1.097	2.69e-14	*
214.1	Lipoma of skin and subcutaneous tissue	neoplasms	391253	6268	1.085	1.057	1.114	1.832e-09	*
227.1	Benign neoplasm of adrenal gland	neoplasms	402209	2195	1.102	1.053	1.154	2.618e-05	*
327	Sleep disorders	neurological	254690	101585	1.064	1.055	1.072	1.848e-53	*
327.4	Insomnia	neurological	303968	64803	1.08	1.071	1.09	1.471e-61	*
338	Pain	neurological	299432	58031	1.099	1.088	1.109	4.27e-82	*
338.1	Acute pain	neurological	358067	16401	1.105	1.086	1.123	2.772e-31	*
338.2	Chronic pain	neurological	328068	42522	1.088	1.076	1.1	3.436e-52	*
339	Other headache syndromes	neurological	315403	52239	1.053	1.042	1.063	3.937e-23	*
345	Epilepsy, recurrent seizures, convulsions	neurological	381626	15824	1.081	1.063	1.099	3.053e-19	*
345.1	Epilepsy	neurological	393816	7929	1.041	1.017	1.066	0.0008921
345.3	Convulsions	neurological	387062	11699	1.09	1.068	1.111	1.173e-17	*
348	Other conditions of brain	neurological	391614	6668	1.089	1.061	1.117	1.26e-10	*
348.8	Encephalopathy, not elsewhere classified	neurological	394549	5208	1.115	1.083	1.148	3.294e-13	*
350	Abnormal movement	neurological	296680	68239	1.061	1.051	1.071	1.651e-37	*
350.2	Abnormality of gait	neurological	319262	52194	1.073	1.063	1.084	4.78e-43	*
351	Other peripheral nerve disorders	neurological	304563	69650	1.056	1.047	1.065	1.173e-33	*
353	Nerve root and plexus disorders	neurological	392664	5324	1.051	1.022	1.082	0.0006242
355.1	Chronic pain syndrome	neurological	371642	21100	1.11	1.094	1.127	5.45e-43	*
356	Hereditary and idiopathic peripheral neuropathy	neurological	350160	31572	1.054	1.041	1.067	9.658e-17	*
464	Acute sinusitis	respiratory	347734	21960	1.037	1.022	1.052	1.351e-06	*
465	Acute upper respiratory infections of multiple or unspecified sites	respiratory	275781	64081	1.051	1.042	1.061	3.248e-26	*
465.2	Acute pharyngitis	respiratory	363780	11920	1.012	0.9923	1.032	0.2333
465.4	Acute laryngitis and tracheitis	respiratory	402374	546	1.182	1.08	1.294	0.0002834
470	Septal Deviations/Turbinate Hypertrophy	respiratory	385006	12251	1.03	1.01	1.05	0.002815
473	Diseases of the larynx and vocal cords	respiratory	379218	16118	1.095	1.076	1.114	2.872e-25	*
473.1	Chronic laryngitis	respiratory	403145	774	1.187	1.1	1.281	1.015e-05	*
473.3	Paralysis/spasm of vocal cords or larynx	respiratory	403993	1193	1.136	1.068	1.209	5.924e-05	*
473.4	Voice disturbance	respiratory	383651	13020	1.087	1.066	1.107	7.229e-18	*
475	Chronic sinusitis	respiratory	340947	32086	1.02	1.007	1.032	0.001878
477	Epistaxis or throat hemorrhage	respiratory	389369	7706	1.05	1.024	1.075	9.86e-05
480	Pneumonia	respiratory	346552	36031	1.129	1.116	1.142	5.558e-93	*
480.1	Bacterial pneumonia	respiratory	385014	9635	1.13	1.106	1.155	7.653e-29	*
480.11	Pneumococcal pneumonia	respiratory	400065	1675	1.153	1.096	1.214	5.577e-08	*
480.5	Bronchopneumonia and lung abscess	respiratory	402158	1056	1.136	1.067	1.21	7.53e-05	*
481	Influenza	respiratory	388838	4222	1.081	1.046	1.117	3.049e-06	*
483	Acute bronchitis and bronchiolitis	respiratory	330120	29736	1.101	1.087	1.115	2.662e-49	*
495.1	Chronic obstructive asthma	respiratory	398076	3524	1.121	1.081	1.162	6.157e-10	*
495.11	Chronic obstructive asthma with exacerbation	respiratory	403234	946	1.151	1.075	1.232	5.064e-05	*
496	Chronic airway obstruction	respiratory	290149	87268	1.222	1.212	1.232	0	*
496.1	Emphysema	respiratory	386023	9385	1.185	1.159	1.211	2.79e-52	*
496.2	Chronic bronchitis	respiratory	365188	23154	1.237	1.22	1.255	1.402e-189	*
496.21	Obstructive chronic bronchitis	respiratory	371550	20157	1.241	1.222	1.26	2.532e-172	*
497	Bronchitis	respiratory	355010	17070	1.106	1.088	1.124	1.795e-33	*
500	Lung disease due to external agents	respiratory	400675	2594	1.132	1.087	1.18	3.342e-09	*
500.2	Pneumoconiosis	respiratory	403103	1766	1.125	1.07	1.183	4.009e-06	*
501	Pneumonitis due to inhalation of food or vomitus	respiratory	398374	2751	1.142	1.097	1.19	1.216e-10	*
502	Postinflammatory pulmonary fibrosis	respiratory	395283	4768	1.103	1.069	1.137	3.658e-10	*
503	Pulmonary congestion and hypostasis	respiratory	398263	1807	1.095	1.042	1.15	0.0003401
504	Other alveolar and parietoalveolar pneumonopathy	respiratory	399612	3631	1.093	1.055	1.132	7.584e-07	*
504.1	Idiopathic fibrosing alveolitis	respiratory	402661	1884	1.109	1.056	1.164	3.236e-05	*
506	Empyema and pneumothorax	respiratory	399218	3592	1.143	1.104	1.184	3.656e-14	*
507	Pleurisy; pleural effusion	respiratory	377063	14171	1.095	1.076	1.115	3.563e-23	*
508	Pulmonary collapse; interstitial and compensatory emphysema	respiratory	383908	6672	1.079	1.051	1.108	1.092e-08	*
509	Respiratory failure, insufficiency, arrest	respiratory	364875	26086	1.161	1.146	1.177	1.992e-104	*
509.1	Respiratory failure	respiratory	375352	19642	1.166	1.148	1.184	8.971e-85	*
509.2	Respiratory insufficiency	respiratory	401365	1562	1.162	1.104	1.222	8.134e-09	*
509.3	Pulmonary insufficiency or respiratory failure following trauma and surgery	respiratory	401142	1609	1.099	1.044	1.156	0.0003041
509.8	Dependence on respirator [Ventilator] or supplemental oxygen	respiratory	391339	7413	1.161	1.133	1.19	5.08e-33	*
510	Other diseases of lung	respiratory	367682	17806	1.088	1.07	1.106	1.517e-24	*
512	Other symptoms of respiratory system	respiratory	192666	147195	1.097	1.089	1.105	9.396e-134	*
512.2	Painful respiration	respiratory	378930	6646	1.115	1.086	1.145	2.622e-16	*
512.7	Shortness of breath	respiratory	281517	73825	1.112	1.102	1.122	1.373e-123	*
512.8	Cough	respiratory	284677	59275	1.037	1.027	1.047	1.146e-13	*
512.9	Other dyspnea	respiratory	291869	59784	1.082	1.072	1.092	9.246e-60	*
513	Respiratory abnormalities	respiratory	382199	8671	1.088	1.063	1.113	4.977e-13	*
514	Abnormal findings examination of lungs	respiratory	348093	29540	1.123	1.109	1.137	2.843e-70	*
514.2	Solitary pulmonary nodule	respiratory	370753	19377	1.113	1.096	1.13	7.614e-42	*
516	Abnormal sputum	respiratory	394892	4465	1.158	1.123	1.195	1.926e-20	*
516.1	Hemoptysis	respiratory	396661	4189	1.161	1.125	1.199	5.419e-20	*
519	Other diseases of respiratory system, not elsewhere classified	respiratory	369413	14265	1.096	1.077	1.116	7.638e-24	*
519.8	Other diseases of respiratory system, NEC	respiratory	392602	3598	1.077	1.04	1.115	2.505e-05	*
519.9	Symptoms involving respiratory system and other chest symptoms	respiratory	390445	5236	1.135	1.102	1.168	2.265e-17	*
362	Other retinal disorders	sense organs	296481	76873	1.04	1.031	1.049	2.412e-18	*
362.2	Degeneration of macula and posterior pole of retina	sense organs	335014	50364	1.035	1.024	1.045	1.777e-10	*
362.21	Macular degeneration, dry	sense organs	373166	23089	1.062	1.046	1.077	1.231e-15	*
362.22	Macular degeneration, wet	sense organs	397127	6245	1.109	1.079	1.14	8.07e-14	*
362.29	Macular degeneration (senile) of retina NOS	sense organs	388065	9963	1.037	1.014	1.06	0.001285
362.3	Other nondiabetic retinopathy	sense organs	382322	10980	1.047	1.026	1.069	9.514e-06	*
362.4	Retinal vascular changes and abnomalities	sense organs	388165	10364	1.064	1.042	1.086	5.476e-09	*
364.1	Corneal opacity	sense organs	391508	6966	1.062	1.036	1.089	2.267e-06	*
365.2	Primary angle-closure glaucoma	sense organs	396298	6050	1.043	1.014	1.072	0.002974
366	Cataract	sense organs	164659	204225	1.067	1.059	1.075	6.98e-58	*
366.1	Nonsenile Cataract	sense organs	395693	3923	1.106	1.07	1.143	2.802e-09	*
366.2	Senile cataract	sense organs	192882	175298	1.057	1.049	1.065	7.205e-46	*
367	Disorders of refraction and accommodation; blindness and low vision	sense organs	124863	249315	1.07	1.062	1.078	4.187e-70	*
367.2	Astigmatism	sense organs	249857	95330	1.028	1.02	1.036	2.455e-11	*
367.8	Hypermetropia	sense organs	293224	64406	1.064	1.055	1.074	5.727e-40	*
367.9	Blindness and low vision	sense organs	368650	16571	1.053	1.035	1.071	2.582e-09	*
368	Visual disturbances	sense organs	315981	42939	1.04	1.029	1.051	1.275e-12	*
368.4	Visual field defects	sense organs	387950	7877	1.062	1.036	1.089	1.406e-06	*
369	Infection of the eye	sense organs	371434	12317	1.044	1.024	1.064	1.213e-05	*
369.5	Conjunctivitis, infectious	sense organs	377273	8461	1.038	1.015	1.063	0.001331
370	Keratitis	sense organs	384337	8243	1.048	1.024	1.073	7.72e-05	*
371	Inflammation of the eye	sense organs	319441	47977	1.024	1.014	1.035	5.454e-06	*
371.3	Inflammation of eyelids	sense organs	335718	37189	1.02	1.009	1.032	0.0006518
372	Disorders of conjunctiva	sense organs	382261	8693	1.044	1.021	1.068	0.0001874
374	Other disorders of eyelids	sense organs	357633	30285	1.053	1.039	1.066	3.07e-15	*
374.1	Ectropion or entropion	sense organs	393968	6969	1.073	1.046	1.101	8.627e-08	*
374.3	Ptosis of eyelid	sense organs	389974	9808	1.058	1.035	1.081	3.951e-07	*
374.6	Dermatochalasis	sense organs	383892	15240	1.051	1.033	1.069	2.63e-08	*
375.1	Dry eyes	sense organs	291928	69471	1.037	1.027	1.046	5.001e-15	*
379	Other disorders of eye	sense organs	314054	52944	1.016	1.005	1.026	0.002528
379.3	Aphakia and other disorders of lens	sense organs	390718	6565	1.09	1.062	1.119	9.379e-11	*
380	Disorders of external ear	sense organs	394935	2820	1.088	1.047	1.131	1.938e-05	*
380.1	Otitis externa	sense organs	376486	12733	1.062	1.043	1.083	3.676e-10	*
381	Otitis media and Eustachian tube disorders	sense organs	357874	20732	1.044	1.029	1.06	1.274e-08	*
381.1	Otitis media	sense organs	368189	14457	1.042	1.024	1.061	5.211e-06	*
381.11	Suppurative and unspecified otitis media	sense organs	376865	9585	1.04	1.017	1.062	0.0004294
386.9	Dizziness and giddiness (Light-headedness and vertigo)	sense organs	310384	51206	1.027	1.017	1.037	2.011e-07	*
760	Back pain	symptoms	175305	187780	1.096	1.088	1.104	7.71e-143	*
761	Cervicalgia	symptoms	300906	69934	1.062	1.052	1.071	7.715e-40	*
763	Thoracic or lumbosacral neuritis or radiculitis, unspecified	symptoms	347217	36966	1.065	1.053	1.077	7.536e-27	*
764	Sciatica	symptoms	365017	19742	1.049	1.033	1.065	1.296e-09	*
765	Cervical radiculitis	symptoms	370824	20026	1.063	1.048	1.08	1.188e-15	*
766	Neuralgia, neuritis, and radiculitis NOS	symptoms	378967	10337	1.044	1.023	1.066	4.085e-05	*
769	Nonallopathic lesions NEC	symptoms	390404	13434	1.041	1.022	1.06	1.308e-05	*
770	Myalgia and myositis unspecified	symptoms	360152	23159	1.021	1.006	1.035	0.005078
771.1	Swelling of limb	symptoms	373794	8303	1.044	1.02	1.069	0.0002268
771.2	Cramp of limb	symptoms	393552	3762	1.062	1.026	1.099	0.0006029
772.2	Spasm of muscle	symptoms	378014	9250	1.043	1.02	1.066	0.0001838
772.3	Muscle weakness	symptoms	351840	29309	1.06	1.047	1.074	3.219e-19	*
782.3	Edema	symptoms	313055	54248	1.059	1.049	1.07	3.445e-30	*
783	Fever of unknown origin	symptoms	371356	11856	1.063	1.042	1.084	9.762e-10	*
785	Abdominal pain	symptoms	277041	76904	1.075	1.065	1.084	1.36e-59	*
788	Syncope and collapse	symptoms	353992	29303	1.056	1.043	1.069	4.735e-17	*
789	Nausea and vomiting	symptoms	348260	25108	1.075	1.06	1.09	7.273e-25	*
791	Gangrene	symptoms	403106	1651	1.156	1.098	1.218	4.136e-08	*
797	Shock	symptoms	401759	1641	1.127	1.069	1.188	1.006e-05	*
798	Malaise and fatigue	symptoms	297918	57027	1.034	1.024	1.044	1.981e-11	*

### Sheet: Table S5
Analysis	Phecode	Description	Group	N (controls)	N (cases)	OR	95% CI (lower bound)	95% CI (upper bound)	P	P < .05 (Bonferonni corrected)
Adjusted	8	Intestinal infection	infectious diseases	385054	7919	1.005	0.9806	1.03	0.6819
Unadjusted	8	Intestinal infection	infectious diseases	385054	7919	1.093	1.069	1.118	5.188e-15	*
Adjusted	8.5	Bacterial enteritis	infectious diseases	396855	4637	1.004	0.9726	1.036	0.807
Unadjusted	8.5	Bacterial enteritis	infectious diseases	396855	4637	1.091	1.06	1.124	4.035e-09	*
Adjusted	8.52	Intestinal infection due to C. difficile	infectious diseases	398831	4027	1.005	0.9712	1.04	0.7828
Unadjusted	8.52	Intestinal infection due to C. difficile	infectious diseases	398831	4027	1.097	1.063	1.132	6.539e-09	*
Adjusted	10	Tuberculosis	infectious diseases	402610	1329	1.066	1.007	1.129	0.02923
Unadjusted	10	Tuberculosis	infectious diseases	402610	1329	1.143	1.083	1.207	1.231e-06	*
Adjusted	38	Septicemia	infectious diseases	375907	17942	1.035	1.017	1.053	0.0001213
Unadjusted	38	Septicemia	infectious diseases	375907	17942	1.129	1.112	1.146	7.645e-56	*
Adjusted	38.1	Gram negative septicemia	infectious diseases	400980	1957	1.028	0.9796	1.079	0.2629
Unadjusted	38.1	Gram negative septicemia	infectious diseases	400980	1957	1.114	1.066	1.165	2.052e-06	*
Adjusted	38.3	Bacteremia	infectious diseases	395123	6615	1.023	0.9955	1.051	0.1026
Unadjusted	38.3	Bacteremia	infectious diseases	395123	6615	1.104	1.077	1.131	2.928e-15	*
Adjusted	41	Bacterial infection NOS	infectious diseases	359607	22857	1.028	1.012	1.045	0.0005211
Unadjusted	41	Bacterial infection NOS	infectious diseases	359607	22857	1.124	1.109	1.139	7.24e-65	*
Adjusted	41.1	Staphylococcus infections	infectious diseases	387788	8130	1.047	1.022	1.073	0.0002492
Unadjusted	41.1	Staphylococcus infections	infectious diseases	387788	8130	1.132	1.107	1.158	3.373e-28	*
Adjusted	41.11	Methicillin sensitive Staphylococcus aureus	infectious diseases	397583	3477	1.031	0.994	1.069	0.1014
Unadjusted	41.11	Methicillin sensitive Staphylococcus aureus	infectious diseases	397583	3477	1.112	1.075	1.15	5.501e-10	*
Adjusted	41.12	Methicillin resistant Staphylococcus aureus	infectious diseases	397776	3431	1.014	0.9778	1.052	0.4488
Unadjusted	41.12	Methicillin resistant Staphylococcus aureus	infectious diseases	397776	3431	1.107	1.07	1.145	3.967e-09	*
Adjusted	41.8	H. pylori	infectious diseases	400572	2115	1.044	0.9971	1.093	0.06669
Unadjusted	41.8	H. pylori	infectious diseases	400572	2115	1.12	1.073	1.17	2.176e-07	*
Adjusted	41.9	Infection with drug-resistant microorganisms	infectious diseases	402244	1255	1.071	1.008	1.137	0.02532
Unadjusted	41.9	Infection with drug-resistant microorganisms	infectious diseases	402244	1255	1.167	1.103	1.234	6.02e-08	*
Adjusted	53	Herpes zoster	infectious diseases	380718	9889	0.9933	0.9721	1.015	0.5453
Unadjusted	53	Herpes zoster	infectious diseases	380718	9889	1.063	1.042	1.085	2.499e-09	*
Adjusted	53.1	Herpes zoster with nervous system complications	infectious diseases	402463	1957	1.041	0.9926	1.092	0.09826
Unadjusted	53.1	Herpes zoster with nervous system complications	infectious diseases	402463	1957	1.122	1.073	1.173	4.542e-07	*
Adjusted	54	Herpes simplex	infectious diseases	389090	8524	1.038	1.014	1.063	0.00151
Unadjusted	54	Herpes simplex	infectious diseases	389090	8524	1.088	1.065	1.112	2.141e-14	*
Adjusted	70	Viral hepatitis	infectious diseases	383174	18678	1.376	1.354	1.399	0	*
Unadjusted	70	Viral hepatitis	infectious diseases	383174	18678	1.455	1.433	1.477	0	*
Adjusted	70.2	Viral hepatitis B	infectious diseases	402524	1917	1.223	1.166	1.283	2.53e-16	*
Unadjusted	70.2	Viral hepatitis B	infectious diseases	402524	1917	1.314	1.256	1.374	3.425e-32	*
Adjusted	70.3	Viral hepatitis C	infectious diseases	386327	16973	1.406	1.383	1.43	0	*
Unadjusted	70.3	Viral hepatitis C	infectious diseases	386327	16973	1.486	1.462	1.509	0	*
Adjusted	70.4	Chronic hepatitis	infectious diseases	402139	1711	1.22	1.159	1.284	2.004e-14	*
Unadjusted	70.4	Chronic hepatitis	infectious diseases	402139	1711	1.302	1.241	1.366	3.118e-27	*
Adjusted	70.9	Hepatitis NOS	infectious diseases	399914	2289	1.146	1.097	1.198	1.442e-09	*
Unadjusted	70.9	Hepatitis NOS	infectious diseases	399914	2289	1.23	1.18	1.282	1.191e-22	*
Adjusted	71	Human immunodeficiency virus [HIV] disease	infectious diseases	403054	2700	1.116	1.072	1.162	1.163e-07	*
Unadjusted	71	Human immunodeficiency virus [HIV] disease	infectious diseases	403054	2700	1.156	1.112	1.201	1.127e-13	*
Adjusted	71.1	HIV infection, symptomatic	infectious diseases	403235	2660	1.123	1.078	1.17	2.698e-08	*
Unadjusted	71.1	HIV infection, symptomatic	infectious diseases	403235	2660	1.162	1.118	1.207	2.224e-14	*
Adjusted	78	Viral warts & HPV	infectious diseases	364629	18890	0.9764	0.961	0.9922	0.003437
Unadjusted	78	Viral warts & HPV	infectious diseases	364629	18890	1.035	1.02	1.05	4.794e-06	*
Adjusted	80	Postoperative infection	infectious diseases	393545	5433	1.088	1.056	1.12	1.963e-08	*
Unadjusted	80	Postoperative infection	infectious diseases	393545	5433	1.17	1.139	1.202	3.458e-30	*
Adjusted	81	Infection/inflammation of internal prosthetic device; implant; and graft	infectious diseases	400594	2753	1.093	1.049	1.139	1.857e-05	*
Unadjusted	81	Infection/inflammation of internal prosthetic device; implant; and graft	infectious diseases	400594	2753	1.188	1.144	1.234	2.926e-19	*
Adjusted	90	Sexually transmitted infections (not HIV or hepatitis)	infectious diseases	399084	2725	1.059	1.017	1.102	0.00587
Unadjusted	90	Sexually transmitted infections (not HIV or hepatitis)	infectious diseases	399084	2725	1.13	1.087	1.174	3.448e-10	*
Adjusted	110	Dermatophytosis / Dermatomycosis	infectious diseases	278327	84816	0.9571	0.9482	0.9661	2.781e-20	*
Unadjusted	110	Dermatophytosis / Dermatomycosis	infectious diseases	278327	84816	1.044	1.036	1.052	5.296e-27	*
Adjusted	110.1	Dermatophytosis	infectious diseases	281550	82650	0.9573	0.9484	0.9664	9.722e-20	*
Unadjusted	110.1	Dermatophytosis	infectious diseases	281550	82650	1.044	1.036	1.052	1.31e-26	*
Adjusted	110.11	Dermatophytosis of nail	infectious diseases	313599	63332	0.9534	0.9438	0.9632	4.288e-20	*
Unadjusted	110.11	Dermatophytosis of nail	infectious diseases	313599	63332	1.035	1.026	1.044	1.38e-14	*
Adjusted	112	Candidiasis	infectious diseases	384861	7005	1.027	1	1.054	0.04672
Unadjusted	112	Candidiasis	infectious diseases	384861	7005	1.126	1.1	1.154	1.404e-22	*
Adjusted	117	Mycoses	infectious diseases	399463	2590	1.031	0.9892	1.075	0.1488
Unadjusted	117	Mycoses	infectious diseases	399463	2590	1.093	1.052	1.136	6.768e-06	*
Adjusted	132	Infestation (lice, mites)	infectious diseases	400827	1483	1.057	1.001	1.116	0.04663
Unadjusted	132	Infestation (lice, mites)	infectious diseases	400827	1483	1.15	1.092	1.21	1.031e-07	*
Adjusted	136	Other infectious and parasitic diseases	infectious diseases	393698	3228	1.103	1.063	1.146	2.733e-07	*
Unadjusted	136	Other infectious and parasitic diseases	infectious diseases	393698	3228	1.206	1.164	1.249	7.646e-26	*
Adjusted	145	Cancer of mouth	neoplasms	400107	3792	1.103	1.066	1.142	2.126e-08	*
Unadjusted	145	Cancer of mouth	neoplasms	400107	3792	1.16	1.123	1.198	1.64e-19	*
Adjusted	145.2	Cancer of tongue	neoplasms	403802	1650	1.111	1.055	1.171	6.273e-05	*
Unadjusted	145.2	Cancer of tongue	neoplasms	403802	1650	1.166	1.111	1.224	5.729e-10	*
Adjusted	145.5	Cancer of the mouth floor	neoplasms	405780	265	1.286	1.13	1.462	0.0001349
Unadjusted	145.5	Cancer of the mouth floor	neoplasms	405780	265	1.325	1.174	1.495	5.431e-06	*
Adjusted	149	Cancer of larynx, pharynx, nasal cavities	neoplasms	399918	4545	1.136	1.101	1.172	1.69e-15	*
Unadjusted	149	Cancer of larynx, pharynx, nasal cavities	neoplasms	399918	4545	1.199	1.164	1.235	1.475e-33	*
Adjusted	149.1	Cancer of oropharynx	neoplasms	403679	1911	1.099	1.047	1.153	0.000124
Unadjusted	149.1	Cancer of oropharynx	neoplasms	403679	1911	1.162	1.111	1.216	7.326e-11	*
Adjusted	149.4	Cancer of larynx	neoplasms	403512	1962	1.23	1.172	1.289	1.635e-17	*
Unadjusted	149.4	Cancer of larynx	neoplasms	403512	1962	1.29	1.234	1.349	4.893e-29	*
Adjusted	150	Cancer of esophagus	neoplasms	403646	1694	1.079	1.025	1.135	0.003708
Unadjusted	150	Cancer of esophagus	neoplasms	403646	1694	1.127	1.074	1.182	1.119e-06	*
Adjusted	155	Cancer of liver and intrahepatic bile duct	neoplasms	402441	2687	1.139	1.094	1.186	3.609e-10	*
Unadjusted	155	Cancer of liver and intrahepatic bile duct	neoplasms	402441	2687	1.209	1.164	1.256	1.82e-22	*
Adjusted	155.1	Malignant neoplasm of liver, primary	neoplasms	403108	2284	1.162	1.112	1.214	2.424e-11	*
Unadjusted	155.1	Malignant neoplasm of liver, primary	neoplasms	403108	2284	1.237	1.187	1.289	8.377e-24	*
Adjusted	165	Cancer within the respiratory system	neoplasms	391241	11340	1.17	1.147	1.194	3.47e-52	*
Unadjusted	165	Cancer within the respiratory system	neoplasms	391241	11340	1.235	1.212	1.258	3.134e-106	*
Adjusted	165.1	Cancer of bronchus; lung	neoplasms	392505	10585	1.174	1.149	1.198	6.249e-51	*
Unadjusted	165.1	Cancer of bronchus; lung	neoplasms	392505	10585	1.236	1.212	1.261	1.042e-100	*
Adjusted	172.1	Melanomas of skin, dx or hx	neoplasms	354499	37104	0.9352	0.9242	0.9464	1.59e-28	*
Unadjusted	172.1	Melanomas of skin, dx or hx	neoplasms	354499	37104	0.9717	0.9612	0.9824	2.523e-07	*
Adjusted	172.2	Other non-epithelial cancer of skin	neoplasms	327748	59690	0.9712	0.9615	0.981	1.211e-08	*
Unadjusted	172.2	Other non-epithelial cancer of skin	neoplasms	327748	59690	1.023	1.014	1.032	9.656e-07	*
Adjusted	172.22	Squamous cell carcinoma	neoplasms	379865	16072	1.004	0.9863	1.021	0.6893
Unadjusted	172.22	Squamous cell carcinoma	neoplasms	379865	16072	1.046	1.029	1.063	4.272e-08	*
Adjusted	173	Neoplasm of uncertain behavior of skin	neoplasms	310490	49410	0.9747	0.9642	0.9853	3.319e-06	*
Unadjusted	173	Neoplasm of uncertain behavior of skin	neoplasms	310490	49410	1.035	1.025	1.045	4.011e-12	*
Adjusted	185	Cancer of prostate	neoplasms	362739	37488	0.9499	0.9388	0.9611	8.522e-18	*
Unadjusted	185	Cancer of prostate	neoplasms	362739	37488	0.9654	0.9548	0.976	3.289e-10	*
Adjusted	189	Cancer of urinary organs (incl. kidney and bladder)	neoplasms	387556	14733	1.035	1.017	1.054	0.0001546
Unadjusted	189	Cancer of urinary organs (incl. kidney and bladder)	neoplasms	387556	14733	1.077	1.059	1.095	2.215e-18	*
Adjusted	189.2	Cancer of bladder	neoplasms	393466	9963	1.069	1.047	1.093	1.099e-09	*
Unadjusted	189.2	Cancer of bladder	neoplasms	393466	9963	1.106	1.084	1.129	8.397e-23	*
Adjusted	189.21	Malignant neoplasm of bladder	neoplasms	394944	9034	1.07	1.046	1.095	3.734e-09	*
Unadjusted	189.21	Malignant neoplasm of bladder	neoplasms	394944	9034	1.11	1.086	1.133	5.957e-22	*
Adjusted	195	Cancer, suspected or other	neoplasms	383824	10369	1.047	1.025	1.069	2.111e-05	*
Unadjusted	195	Cancer, suspected or other	neoplasms	383824	10369	1.107	1.086	1.129	2.621e-24	*
Adjusted	195.1	Malignant neoplasm, other	neoplasms	392065	5483	1.052	1.022	1.082	0.0006038
Unadjusted	195.1	Malignant neoplasm, other	neoplasms	392065	5483	1.105	1.076	1.135	2.792e-13	*
Adjusted	195.3	Malignant neoplasm of head, face, and neck	neoplasms	398117	3996	1.074	1.039	1.111	2.757e-05	*
Unadjusted	195.3	Malignant neoplasm of head, face, and neck	neoplasms	398117	3996	1.138	1.103	1.174	6.577e-16	*
Adjusted	197	Chemotherapy	neoplasms	393341	8633	1.028	1.005	1.053	0.01719
Unadjusted	197	Chemotherapy	neoplasms	393341	8633	1.083	1.06	1.107	3.002e-13	*
Adjusted	198	Secondary malignant neoplasm	neoplasms	387256	14055	1.063	1.044	1.083	4.511e-11	*
Unadjusted	198	Secondary malignant neoplasm	neoplasms	387256	14055	1.118	1.099	1.137	6.9e-38	*
Adjusted	198.1	Secondary malignancy of lymph nodes	neoplasms	397186	6065	1.075	1.047	1.105	1.715e-07	*
Unadjusted	198.1	Secondary malignancy of lymph nodes	neoplasms	397186	6065	1.126	1.098	1.155	6.871e-20	*
Adjusted	198.5	Secondary malignancy of brain/spine	neoplasms	404163	1462	1.116	1.056	1.179	9.099e-05
Unadjusted	198.5	Secondary malignancy of brain/spine	neoplasms	404163	1462	1.167	1.108	1.229	4.721e-09	*
Adjusted	198.6	Secondary malignancy of bone	neoplasms	400601	4195	1.04	1.007	1.074	0.01865
Unadjusted	198.6	Secondary malignancy of bone	neoplasms	400601	4195	1.086	1.054	1.12	1.147e-07	*
Adjusted	199	Neoplasm of uncertain behavior	neoplasms	365827	15188	1.019	1.001	1.037	0.03613
Unadjusted	199	Neoplasm of uncertain behavior	neoplasms	365827	15188	1.084	1.067	1.102	2.462e-22	*
Adjusted	208	Benign neoplasm of colon	neoplasms	249357	112737	1.01	1.002	1.019	0.016
Unadjusted	208	Benign neoplasm of colon	neoplasms	249357	112737	1.068	1.06	1.075	1.5e-67	*
Adjusted	210	Benign neoplasm of lip, oral cavity, and pharynx	neoplasms	398994	2651	1.06	1.017	1.104	0.005553
Unadjusted	210	Benign neoplasm of lip, oral cavity, and pharynx	neoplasms	398994	2651	1.117	1.075	1.161	1.511e-08	*
Adjusted	212	Benign neoplasm of respiratory and intrathoracic organs	neoplasms	403056	1111	1.104	1.037	1.176	0.002016
Unadjusted	212	Benign neoplasm of respiratory and intrathoracic organs	neoplasms	403056	1111	1.17	1.103	1.242	2.002e-07	*
Adjusted	214	Lipoma	neoplasms	378661	12669	1.036	1.016	1.056	0.0002917
Unadjusted	214	Lipoma	neoplasms	378661	12669	1.092	1.073	1.112	2.807e-22	*
Adjusted	214.1	Lipoma of skin and subcutaneous tissue	neoplasms	391253	6268	1.046	1.019	1.075	0.0009651
Unadjusted	214.1	Lipoma of skin and subcutaneous tissue	neoplasms	391253	6268	1.103	1.075	1.131	2.586e-14	*
Adjusted	227.1	Benign neoplasm of adrenal gland	neoplasms	402209	2195	1.052	1.005	1.1	0.02838
Unadjusted	227.1	Benign neoplasm of adrenal gland	neoplasms	402209	2195	1.12	1.074	1.169	1.31e-07	*
Adjusted	250	Diabetes mellitus	endocrine/metabolic	254075	135128	0.9843	0.9769	0.9919	5.188e-05	*
Unadjusted	250	Diabetes mellitus	endocrine/metabolic	254075	135128	1.042	1.035	1.049	8.349e-32	*
Adjusted	250.2	Type 2 diabetes	endocrine/metabolic	255849	134274	0.9848	0.9773	0.9923	8.344e-05
Unadjusted	250.2	Type 2 diabetes	endocrine/metabolic	255849	134274	1.042	1.034	1.049	2.235e-31	*
Adjusted	250.22	Type 2 diabetes with renal manifestations	endocrine/metabolic	376085	20005	0.9719	0.9567	0.9875	0.0004343
Unadjusted	250.22	Type 2 diabetes with renal manifestations	endocrine/metabolic	376085	20005	1.041	1.026	1.056	3.771e-08	*
Adjusted	250.24	Type 2 diabetes with neurological manifestations	endocrine/metabolic	342079	49553	0.9776	0.967	0.9884	4.791e-05	*
Unadjusted	250.24	Type 2 diabetes with neurological manifestations	endocrine/metabolic	342079	49553	1.057	1.047	1.067	1.342e-29	*
Adjusted	250.25	Diabetes type 2 with peripheral circulatory disorders	endocrine/metabolic	391604	7732	1.005	0.9805	1.03	0.6909
Unadjusted	250.25	Diabetes type 2 with peripheral circulatory disorders	endocrine/metabolic	391604	7732	1.081	1.056	1.106	2.167e-11	*
Adjusted	250.6	Polyneuropathy in diabetes	endocrine/metabolic	379562	16419	0.9676	0.9507	0.9847	0.0002358
Unadjusted	250.6	Polyneuropathy in diabetes	endocrine/metabolic	379562	16419	1.054	1.037	1.07	8.898e-11	*
Adjusted	257	Testicular dysfunction	endocrine/metabolic	375800	21640	0.9786	0.9641	0.9934	0.004795
Unadjusted	257	Testicular dysfunction	endocrine/metabolic	375800	21640	1.047	1.032	1.061	1.111e-10	*
Adjusted	257.1	Testicular hypofunction	endocrine/metabolic	378155	20854	0.9776	0.9628	0.9926	0.003608
Unadjusted	257.1	Testicular hypofunction	endocrine/metabolic	378155	20854	1.045	1.03	1.059	1.247e-09	*
Adjusted	260	Protein-calorie malnutrition	endocrine/metabolic	383366	10985	1.047	1.025	1.07	1.866e-05	*
Unadjusted	260	Protein-calorie malnutrition	endocrine/metabolic	383366	10985	1.145	1.124	1.168	4.992e-44	*
Adjusted	260.2	severe protein-calorie malnutrition	endocrine/metabolic	401805	1558	1.063	1.007	1.121	0.02611
Unadjusted	260.2	severe protein-calorie malnutrition	endocrine/metabolic	401805	1558	1.171	1.114	1.231	6.163e-10	*
Adjusted	260.3	Adult failure to thrive	endocrine/metabolic	399769	2859	1.024	0.9839	1.066	0.2443
Unadjusted	260.3	Adult failure to thrive	endocrine/metabolic	399769	2859	1.133	1.091	1.176	4.484e-11	*
Adjusted	261	Vitamin deficiency	endocrine/metabolic	295280	75522	0.9667	0.9581	0.9753	9.848e-14	*
Unadjusted	261	Vitamin deficiency	endocrine/metabolic	295280	75522	1.022	1.014	1.031	8.587e-08	*
Adjusted	261.2	Vitamin B-complex deficiencies	endocrine/metabolic	376329	18476	0.9879	0.9721	1.004	0.1396
Unadjusted	261.2	Vitamin B-complex deficiencies	endocrine/metabolic	376329	18476	1.052	1.036	1.068	2.547e-11	*
Adjusted	272	Disorders of lipoid metabolism	endocrine/metabolic	86742	295976	0.9662	0.9573	0.9752	3.329e-13	*
Unadjusted	272	Disorders of lipoid metabolism	endocrine/metabolic	86742	295976	1.033	1.024	1.041	9.751e-15	*
Adjusted	272.1	Hyperlipidemia	endocrine/metabolic	87008	295735	0.9663	0.9574	0.9752	3.483e-13	*
Unadjusted	272.1	Hyperlipidemia	endocrine/metabolic	87008	295735	1.033	1.024	1.041	1.281e-14	*
Adjusted	272.13	Mixed hyperlipidemia	endocrine/metabolic	290535	82072	0.9969	0.9885	1.005	0.4783
Unadjusted	272.13	Mixed hyperlipidemia	endocrine/metabolic	290535	82072	1.034	1.026	1.042	1.085e-16	*
Adjusted	275	Disorders of mineral metabolism	endocrine/metabolic	367072	20281	0.9954	0.9798	1.011	0.5697
Unadjusted	275	Disorders of mineral metabolism	endocrine/metabolic	367072	20281	1.071	1.055	1.086	6.142e-21	*
Adjusted	275.3	Disorders of magnesium metabolism	endocrine/metabolic	388753	7576	1.017	0.9916	1.043	0.1946
Unadjusted	275.3	Disorders of magnesium metabolism	endocrine/metabolic	388753	7576	1.096	1.071	1.121	4.12e-15	*
Adjusted	276	Disorders of fluid, electrolyte, and acid-base balance	endocrine/metabolic	299367	63536	1.021	1.01	1.032	0.0001993
Unadjusted	276	Disorders of fluid, electrolyte, and acid-base balance	endocrine/metabolic	299367	63536	1.123	1.113	1.133	1.503e-150	*
Adjusted	276.1	Electrolyte imbalance	endocrine/metabolic	323975	46783	1.016	1.005	1.028	0.006442
Unadjusted	276.1	Electrolyte imbalance	endocrine/metabolic	323975	46783	1.108	1.097	1.118	2.064e-92	*
Adjusted	276.12	Hyposmolality and/or hyponatremia	endocrine/metabolic	377417	13818	1.001	0.9827	1.02	0.8861
Unadjusted	276.12	Hyposmolality and/or hyponatremia	endocrine/metabolic	377417	13818	1.095	1.077	1.114	1.944e-25	*
Adjusted	276.13	Hyperpotassemia	endocrine/metabolic	376004	14168	1.029	1.01	1.048	0.002513
Unadjusted	276.13	Hyperpotassemia	endocrine/metabolic	376004	14168	1.095	1.077	1.114	5.513e-26	*
Adjusted	276.14	Hypopotassemia	endocrine/metabolic	365688	19158	1.007	0.9908	1.024	0.3974
Unadjusted	276.14	Hypopotassemia	endocrine/metabolic	365688	19158	1.092	1.077	1.109	2.488e-32	*
Adjusted	276.4	Acid-base balance disorder	endocrine/metabolic	384776	8339	1.016	0.9921	1.041	0.187
Unadjusted	276.4	Acid-base balance disorder	endocrine/metabolic	384776	8339	1.111	1.087	1.135	4.334e-21	*
Adjusted	276.41	Acidosis	endocrine/metabolic	387988	6779	1.014	0.9871	1.041	0.3146
Unadjusted	276.41	Acidosis	endocrine/metabolic	387988	6779	1.109	1.082	1.136	6.272e-17	*
Adjusted	276.5	Hypovolemia	endocrine/metabolic	358516	18879	1.027	1.009	1.045	0.002802
Unadjusted	276.5	Hypovolemia	endocrine/metabolic	358516	18879	1.134	1.117	1.151	1.125e-62	*
Adjusted	276.6	Fluid overload	endocrine/metabolic	396292	3574	0.9957	0.9602	1.032	0.8138
Unadjusted	276.6	Fluid overload	endocrine/metabolic	396292	3574	1.094	1.059	1.131	1.021e-07	*
Adjusted	277	Other disorders of metabolism	endocrine/metabolic	395711	4204	1.012	0.9792	1.046	0.4788
Unadjusted	277	Other disorders of metabolism	endocrine/metabolic	395711	4204	1.087	1.054	1.121	8.593e-08	*
Adjusted	277.1	Disorders of porphyrin metabolism	endocrine/metabolic	405687	366	1.171	1.05	1.307	0.004656
Unadjusted	277.1	Disorders of porphyrin metabolism	endocrine/metabolic	405687	366	1.268	1.144	1.406	6.086e-06	*
Adjusted	277.4	Disorders of bilirubin excretion	endocrine/metabolic	401031	1912	0.8706	0.8297	0.9135	1.629e-08	*
Unadjusted	277.4	Disorders of bilirubin excretion	endocrine/metabolic	401031	1912	0.8994	0.8596	0.9411	4.468e-06	*
Adjusted	278	Overweight, obesity and other hyperalimentation	endocrine/metabolic	202221	169508	0.9699	0.9626	0.9772	1.63e-15	*
Unadjusted	278	Overweight, obesity and other hyperalimentation	endocrine/metabolic	202221	169508	1.028	1.021	1.035	1.593e-16	*
Adjusted	278.1	Obesity	endocrine/metabolic	224828	151809	0.9764	0.9691	0.9838	5.235e-10	*
Unadjusted	278.1	Obesity	endocrine/metabolic	224828	151809	1.031	1.025	1.038	1.172e-19	*
Adjusted	278.11	Morbid obesity	endocrine/metabolic	349596	40443	0.99	0.9787	1.001	0.08591
Unadjusted	278.11	Morbid obesity	endocrine/metabolic	349596	40443	1.037	1.026	1.048	1.097e-11	*
Adjusted	280	Iron deficiency anemias	hematopoietic	360465	28576	0.98	0.9667	0.9936	0.003913
Unadjusted	280	Iron deficiency anemias	hematopoietic	360465	28576	1.057	1.044	1.07	7.672e-19	*
Adjusted	280.1	Iron deficiency anemias, unspecified or not due to blood loss	hematopoietic	364521	26124	0.9781	0.9643	0.9921	0.002237
Unadjusted	280.1	Iron deficiency anemias, unspecified or not due to blood loss	hematopoietic	364521	26124	1.053	1.04	1.066	1.895e-15	*
Adjusted	280.2	Iron deficiency anemia secondary to blood loss (chronic)	hematopoietic	395549	3927	1.017	0.9832	1.052	0.3251
Unadjusted	280.2	Iron deficiency anemia secondary to blood loss (chronic)	hematopoietic	395549	3927	1.102	1.068	1.137	1.857e-09	*
Adjusted	281	Other deficiency anemia	hematopoietic	379743	13742	1.008	0.9894	1.027	0.4091
Unadjusted	281	Other deficiency anemia	hematopoietic	379743	13742	1.066	1.048	1.084	2.777e-13	*
Adjusted	281.1	Megaloblastic anemia	hematopoietic	386688	10967	1.002	0.9816	1.023	0.8529
Unadjusted	281.1	Megaloblastic anemia	hematopoietic	386688	10967	1.055	1.035	1.075	4.546e-08	*
Adjusted	281.12	Other vitamin B12 deficiency anemia	hematopoietic	389284	9471	0.9985	0.9768	1.021	0.8948
Unadjusted	281.12	Other vitamin B12 deficiency anemia	hematopoietic	389284	9471	1.049	1.027	1.07	5.458e-06	*
Adjusted	281.9	Deficiency anemias	hematopoietic	398295	2708	1.037	0.9959	1.081	0.07818
Unadjusted	281.9	Deficiency anemias	hematopoietic	398295	2708	1.107	1.066	1.15	1.663e-07	*
Adjusted	285	Other anemias	hematopoietic	300674	70112	1.001	0.9909	1.011	0.8571
Unadjusted	285	Other anemias	hematopoietic	300674	70112	1.083	1.074	1.093	1.651e-76	*
Adjusted	285.1	Acute posthemorrhagic anemia	hematopoietic	390407	4827	1.012	0.9813	1.044	0.4407
Unadjusted	285.1	Acute posthemorrhagic anemia	hematopoietic	390407	4827	1.089	1.059	1.121	4.354e-09	*
Adjusted	285.2	Anemia of chronic disease	hematopoietic	383086	12466	0.9903	0.9707	1.01	0.3378
Unadjusted	285.2	Anemia of chronic disease	hematopoietic	383086	12466	1.067	1.048	1.086	2.058e-12	*
Adjusted	286.2	Encounter for long-term (current) use of anticoagulants	hematopoietic	360552	37187	0.9899	0.978	1.002	0.101
Unadjusted	286.2	Encounter for long-term (current) use of anticoagulants	hematopoietic	360552	37187	1.053	1.041	1.064	3.238e-20	*
Adjusted	287	Purpura and other hemorrhagic conditions	hematopoietic	373841	17490	0.9937	0.9773	1.01	0.4608
Unadjusted	287	Purpura and other hemorrhagic conditions	hematopoietic	373841	17490	1.056	1.04	1.072	4.336e-12	*
Adjusted	287.3	Thrombocytopenia	hematopoietic	378191	16175	0.9921	0.9751	1.009	0.3657
Unadjusted	287.3	Thrombocytopenia	hematopoietic	378191	16175	1.05	1.034	1.067	1.209e-09	*
Adjusted	287.32	Secondary thrombocytopenia	hematopoietic	401105	1882	1.038	0.9886	1.09	0.1344
Unadjusted	287.32	Secondary thrombocytopenia	hematopoietic	401105	1882	1.116	1.066	1.168	2.491e-06	*
Adjusted	288	Diseases of white blood cells	hematopoietic	369229	15165	1.022	1.003	1.04	0.02073
Unadjusted	288	Diseases of white blood cells	hematopoietic	369229	15165	1.109	1.091	1.127	3.321e-35	*
Adjusted	288.2	Elevated white blood cell count	hematopoietic	377323	10649	1.025	1.004	1.047	0.022
Unadjusted	288.2	Elevated white blood cell count	hematopoietic	377323	10649	1.112	1.091	1.134	5.064e-27	*
Adjusted	289.4	Lymphadenitis	hematopoietic	382020	9476	1.004	0.9818	1.026	0.7415
Unadjusted	289.4	Lymphadenitis	hematopoietic	382020	9476	1.066	1.045	1.089	8.041e-10	*
Adjusted	289.8	Polycythemia, secondary	hematopoietic	400250	3365	1.047	1.01	1.086	0.01224
Unadjusted	289.8	Polycythemia, secondary	hematopoietic	400250	3365	1.089	1.052	1.126	1.073e-06	*
Adjusted	290	Delirium dementia and amnestic and other cognitive disorders	mental disorders	363364	26824	1.01	0.9951	1.024	0.1957
Unadjusted	290	Delirium dementia and amnestic and other cognitive disorders	mental disorders	363364	26824	1.108	1.094	1.123	2.572e-56	*
Adjusted	290.1	Dementias	mental disorders	383577	15952	0.99	0.9726	1.008	0.2679
Unadjusted	290.1	Dementias	mental disorders	383577	15952	1.073	1.056	1.091	1.464e-17	*
Adjusted	290.2	Delirium due to conditions classified elsewhere	mental disorders	395362	4710	1.077	1.043	1.111	4.652e-06	*
Unadjusted	290.2	Delirium due to conditions classified elsewhere	mental disorders	395362	4710	1.202	1.167	1.237	1.668e-35	*
Adjusted	290.3	Other persistent mental disorders due to conditions classified elsewhere	mental disorders	380351	16002	0.9982	0.981	1.016	0.8368
Unadjusted	290.3	Other persistent mental disorders due to conditions classified elsewhere	mental disorders	380351	16002	1.093	1.076	1.111	8.006e-28	*
Adjusted	291	Other specified nonpsychotic and/or transient mental disorders	mental disorders	386956	6765	0.9789	0.9533	1.005	0.113
Unadjusted	291	Other specified nonpsychotic and/or transient mental disorders	mental disorders	386956	6765	1.084	1.058	1.11	7.465e-11	*
Adjusted	291.8	Alteration of consciousness	mental disorders	394669	2650	1.006	0.9655	1.049	0.7624
Unadjusted	291.8	Alteration of consciousness	mental disorders	394669	2650	1.125	1.083	1.169	1.875e-09	*
Adjusted	292	Neurological disorders	mental disorders	328600	48483	0.9899	0.979	1.001	0.07361
Unadjusted	292	Neurological disorders	mental disorders	328600	48483	1.089	1.079	1.1	3.465e-68	*
Adjusted	292.2	Mild cognitive impairment	mental disorders	381479	14235	0.962	0.9445	0.9797	3.314e-05	*
Unadjusted	292.2	Mild cognitive impairment	mental disorders	381479	14235	1.043	1.026	1.061	1.021e-06	*
Adjusted	292.3	Memory loss	mental disorders	380046	12873	0.9672	0.9489	0.9859	0.000641
Unadjusted	292.3	Memory loss	mental disorders	380046	12873	1.044	1.026	1.063	2.009e-06	*
Adjusted	292.4	Altered mental status	mental disorders	380164	11543	1.044	1.022	1.066	5.798e-05	*
Unadjusted	292.4	Altered mental status	mental disorders	380164	11543	1.161	1.14	1.183	1.353e-55	*
Adjusted	292.6	Hallucinations	mental disorders	402793	944	1.024	0.9565	1.097	0.4923
Unadjusted	292.6	Hallucinations	mental disorders	402793	944	1.173	1.1	1.251	1.182e-06	*
Adjusted	293.1	Swelling, mass, or lump in head and neck [Space-occupying lesion, intracranial NOS]	mental disorders	385065	7777	1.013	0.989	1.038	0.285
Unadjusted	293.1	Swelling, mass, or lump in head and neck [Space-occupying lesion, intracranial NOS]	mental disorders	385065	7777	1.08	1.056	1.105	2.055e-11	*
Adjusted	295	Schizophrenia and other psychotic disorders	mental disorders	382273	14457	0.9632	0.9457	0.9811	6.335e-05	*
Unadjusted	295	Schizophrenia and other psychotic disorders	mental disorders	382273	14457	1.128	1.109	1.147	5.853e-45	*
Adjusted	295.1	Schizophrenia	mental disorders	395003	8009	0.9376	0.9152	0.9605	1.714e-07	*
Unadjusted	295.1	Schizophrenia	mental disorders	395003	8009	1.113	1.088	1.138	9.095e-21	*
Adjusted	295.2	Paranoid disorders	mental disorders	402018	2038	0.9295	0.887	0.974	0.002175
Unadjusted	295.2	Paranoid disorders	mental disorders	402018	2038	1.113	1.065	1.162	1.889e-06	*
Adjusted	295.3	Psychosis	mental disorders	389635	8309	0.9921	0.9688	1.016	0.5128
Unadjusted	295.3	Psychosis	mental disorders	389635	8309	1.157	1.132	1.183	6.718e-39	*
Adjusted	296	Mood disorders	mental disorders	217013	166232	1.027	1.019	1.035	1.239e-10	*
Unadjusted	296	Mood disorders	mental disorders	217013	166232	1.162	1.155	1.17	0	*
Adjusted	296.1	Bipolar	mental disorders	376027	23868	1.057	1.042	1.073	1.369e-13	*
Unadjusted	296.1	Bipolar	mental disorders	376027	23868	1.199	1.183	1.215	3.087e-154	*
Adjusted	296.2	Depression	mental disorders	225168	156682	1.023	1.015	1.032	2.182e-08	*
Unadjusted	296.2	Depression	mental disorders	225168	156682	1.153	1.146	1.161	0	*
Adjusted	296.22	Major depressive disorder	mental disorders	264069	117928	1.011	1.002	1.019	0.01187
Unadjusted	296.22	Major depressive disorder	mental disorders	264069	117928	1.131	1.122	1.139	3.346e-243	*
Adjusted	297	Suicidal ideation or attempt	mental disorders	375016	18170	1.065	1.047	1.083	4.54e-13	*
Unadjusted	297	Suicidal ideation or attempt	mental disorders	375016	18170	1.207	1.188	1.225	8.833e-129	*
Adjusted	297.1	Suicidal ideation	mental disorders	382063	15066	1.063	1.043	1.082	1.163e-10	*
Unadjusted	297.1	Suicidal ideation	mental disorders	382063	15066	1.207	1.187	1.227	2.585e-108	*
Adjusted	297.2	Suicide or self-inflicted injury	mental disorders	397327	4861	1.082	1.049	1.116	7.351e-07	*
Unadjusted	297.2	Suicide or self-inflicted injury	mental disorders	397327	4861	1.235	1.2	1.271	4.168e-47	*
Adjusted	300	Anxiety disorders	mental disorders	222189	156422	1.021	1.012	1.029	9.592e-07	*
Unadjusted	300	Anxiety disorders	mental disorders	222189	156422	1.146	1.138	1.154	0	*
Adjusted	300.1	Anxiety disorder	mental disorders	272050	100952	1.004	0.9956	1.013	0.3357
Unadjusted	300.1	Anxiety disorder	mental disorders	272050	100952	1.123	1.115	1.132	2.296e-197	*
Adjusted	300.11	Generalized anxiety disorder	mental disorders	363395	28079	0.9761	0.963	0.9894	0.0004437
Unadjusted	300.11	Generalized anxiety disorder	mental disorders	363395	28079	1.073	1.06	1.087	7.023e-29	*
Adjusted	300.12	Agorophobia, social phobia, and panic disorder	mental disorders	382914	15354	0.9969	0.9793	1.015	0.7299
Unadjusted	300.12	Agorophobia, social phobia, and panic disorder	mental disorders	382914	15354	1.097	1.08	1.116	1.321e-28	*
Adjusted	300.4	Dysthymic disorder	mental disorders	361967	28056	0.9651	0.952	0.9784	3.413e-07	*
Unadjusted	300.4	Dysthymic disorder	mental disorders	361967	28056	1.075	1.062	1.088	1.499e-30	*
Adjusted	300.9	Posttraumatic stress disorder	mental disorders	303921	88174	1.043	1.033	1.052	1.889e-20	*
Unadjusted	300.9	Posttraumatic stress disorder	mental disorders	303921	88174	1.131	1.122	1.14	5.867e-206	*
Adjusted	301	Personality disorders	mental disorders	381681	16357	1.044	1.025	1.063	2.375e-06	*
Unadjusted	301	Personality disorders	mental disorders	381681	16357	1.186	1.167	1.205	1.041e-96	*
Adjusted	301.2	Antisocial/borderline personality disorder	mental disorders	396991	6025	1.122	1.09	1.155	3.781e-15	*
Unadjusted	301.2	Antisocial/borderline personality disorder	mental disorders	396991	6025	1.277	1.244	1.311	1.809e-75	*
Adjusted	303	Psychogenic and somatoform disorders	mental disorders	390056	8503	0.9567	0.934	0.9798	0.000287
Unadjusted	303	Psychogenic and somatoform disorders	mental disorders	390056	8503	1.065	1.042	1.088	1.212e-08	*
Adjusted	303.4	Somatoform disorder	mental disorders	392943	7614	0.9585	0.9346	0.9829	0.0009512
Unadjusted	303.4	Somatoform disorder	mental disorders	392943	7614	1.066	1.042	1.091	4.775e-08	*
Adjusted	304	Adjustment reaction	mental disorders	312880	60164	1.017	1.007	1.028	0.0008187
Unadjusted	304	Adjustment reaction	mental disorders	312880	60164	1.104	1.094	1.113	1.21e-102	*
Adjusted	306	Other mental disorder	mental disorders	341498	28194	1.009	0.9951	1.023	0.2092
Unadjusted	306	Other mental disorder	mental disorders	341498	28194	1.107	1.094	1.121	3.112e-59	*
Adjusted	312	Conduct disorders	mental disorders	398103	4625	1.064	1.031	1.098	0.0001084
Unadjusted	312	Conduct disorders	mental disorders	398103	4625	1.176	1.142	1.211	2.776e-27	*
Adjusted	312.3	Impulse control disorder	mental disorders	400424	3925	1.07	1.034	1.107	9.266e-05
Unadjusted	312.3	Impulse control disorder	mental disorders	400424	3925	1.187	1.15	1.225	4.697e-26	*
Adjusted	313	Pervasive developmental disorders	mental disorders	391440	10972	1.041	1.02	1.063	0.000152
Unadjusted	313	Pervasive developmental disorders	mental disorders	391440	10972	1.1	1.078	1.121	1.689e-21	*
Adjusted	313.1	Attention deficit hyperactivity disorder	mental disorders	393796	9846	1.065	1.042	1.089	2.329e-08	*
Unadjusted	313.1	Attention deficit hyperactivity disorder	mental disorders	393796	9846	1.12	1.097	1.143	6.461e-27	*
Adjusted	313.3	Autism	mental disorders	405760	299	0.7153	0.6334	0.8079	6.73e-08	*
Unadjusted	313.3	Autism	mental disorders	405760	299	0.7639	0.6812	0.8566	4.052e-06	*
Adjusted	316	Substance addiction and disorders	mental disorders	343522	45567	1.299	1.284	1.315	0	*
Unadjusted	316	Substance addiction and disorders	mental disorders	343522	45567	1.389	1.374	1.403	0	*
Adjusted	317	Alcohol-related disorders	mental disorders	316146	69963	1.185	1.174	1.196	3.479e-273	*
Unadjusted	317	Alcohol-related disorders	mental disorders	316146	69963	1.265	1.254	1.276	0	*
Adjusted	317.1	Alcoholism	mental disorders	336415	49812	1.172	1.159	1.185	1.729e-186	*
Unadjusted	317.1	Alcoholism	mental disorders	336415	49812	1.253	1.241	1.266	0	*
Adjusted	317.11	Alcoholic liver damage	mental disorders	394893	6965	1.145	1.116	1.174	6.095e-25	*
Unadjusted	317.11	Alcoholic liver damage	mental disorders	394893	6965	1.213	1.185	1.243	1.354e-56	*
Adjusted	318	Tobacco use disorder	mental disorders	235149	129925	1.301	1.29	1.311	0	*
Unadjusted	318	Tobacco use disorder	mental disorders	235149	129925	1.354	1.344	1.363	0	*
Adjusted	327	Sleep disorders	neurological	254690	101585	1.006	0.9972	1.015	0.1846
Unadjusted	327	Sleep disorders	neurological	254690	101585	1.097	1.089	1.105	1.138e-132	*
Adjusted	327.4	Insomnia	neurological	303968	64803	1.032	1.022	1.042	2.004e-10	*
Unadjusted	327.4	Insomnia	neurological	303968	64803	1.115	1.106	1.125	1.618e-135	*
Adjusted	338	Pain	neurological	299432	58031	1.033	1.022	1.045	5.915e-09	*
Unadjusted	338	Pain	neurological	299432	58031	1.135	1.125	1.145	1.966e-165	*
Adjusted	338.1	Acute pain	neurological	358067	16401	1.043	1.025	1.062	2.16e-06	*
Unadjusted	338.1	Acute pain	neurological	358067	16401	1.128	1.11	1.146	2.315e-50	*
Adjusted	338.2	Chronic pain	neurological	328068	42522	1.026	1.014	1.039	2.262e-05	*
Unadjusted	338.2	Chronic pain	neurological	328068	42522	1.13	1.118	1.141	9.837e-120	*
Adjusted	339	Other headache syndromes	neurological	315403	52239	0.9891	0.978	1	0.05576
Unadjusted	339	Other headache syndromes	neurological	315403	52239	1.087	1.077	1.098	3.121e-66	*
Adjusted	345	Epilepsy, recurrent seizures, convulsions	neurological	381626	15824	1.032	1.014	1.05	0.0004669
Unadjusted	345	Epilepsy, recurrent seizures, convulsions	neurological	381626	15824	1.114	1.096	1.132	1.303e-39	*
Adjusted	345.1	Epilepsy	neurological	393816	7929	0.9967	0.9731	1.021	0.7857
Unadjusted	345.1	Epilepsy	neurological	393816	7929	1.063	1.039	1.087	8.785e-08	*
Adjusted	345.3	Convulsions	neurological	387062	11699	1.039	1.018	1.06	0.0002123
Unadjusted	345.3	Convulsions	neurological	387062	11699	1.123	1.102	1.144	1.941e-34	*
Adjusted	348	Other conditions of brain	neurological	391614	6668	1.024	0.9974	1.052	0.07669
Unadjusted	348	Other conditions of brain	neurological	391614	6668	1.126	1.099	1.153	1.585e-21	*
Adjusted	348.8	Encephalopathy, not elsewhere classified	neurological	394549	5208	1.047	1.016	1.08	0.002578
Unadjusted	348.8	Encephalopathy, not elsewhere classified	neurological	394549	5208	1.157	1.126	1.189	2.322e-25	*
Adjusted	350	Abnormal movement	neurological	296680	68239	0.9838	0.9735	0.9941	0.00218
Unadjusted	350	Abnormal movement	neurological	296680	68239	1.091	1.081	1.1	8.528e-89	*
Adjusted	350.2	Abnormality of gait	neurological	319262	52194	0.9998	0.9884	1.011	0.9753
Unadjusted	350.2	Abnormality of gait	neurological	319262	52194	1.101	1.091	1.112	1.624e-88	*
Adjusted	351	Other peripheral nerve disorders	neurological	304563	69650	0.994	0.9844	1.004	0.2238
Unadjusted	351	Other peripheral nerve disorders	neurological	304563	69650	1.072	1.063	1.081	1.442e-60	*
Adjusted	353	Nerve root and plexus disorders	neurological	392664	5324	0.9986	0.9699	1.028	0.9275
Unadjusted	353	Nerve root and plexus disorders	neurological	392664	5324	1.075	1.046	1.105	2.076e-07	*
Adjusted	355.1	Chronic pain syndrome	neurological	371642	21100	1.058	1.042	1.075	2.146e-12	*
Unadjusted	355.1	Chronic pain syndrome	neurological	371642	21100	1.151	1.135	1.167	2.552e-85	*
Adjusted	356	Hereditary and idiopathic peripheral neuropathy	neurological	350160	31572	0.9912	0.9782	1.004	0.1867
Unadjusted	356	Hereditary and idiopathic peripheral neuropathy	neurological	350160	31572	1.074	1.062	1.087	3.381e-33	*
Adjusted	362	Other retinal disorders	sense organs	296481	76873	0.9908	0.9816	1	0.05256
Unadjusted	362	Other retinal disorders	sense organs	296481	76873	1.051	1.042	1.06	7.273e-32	*
Adjusted	362.2	Degeneration of macula and posterior pole of retina	sense organs	335014	50364	0.9939	0.9832	1.005	0.2637
Unadjusted	362.2	Degeneration of macula and posterior pole of retina	sense organs	335014	50364	1.043	1.032	1.053	8.85e-17	*
Adjusted	362.21	Macular degeneration, dry	sense organs	373166	23089	1.025	1.01	1.04	0.001278
Unadjusted	362.21	Macular degeneration, dry	sense organs	373166	23089	1.07	1.055	1.085	8.038e-22	*
Adjusted	362.22	Macular degeneration, wet	sense organs	397127	6245	1.078	1.049	1.108	7.64e-08	*
Unadjusted	362.22	Macular degeneration, wet	sense organs	397127	6245	1.112	1.084	1.141	3.529e-16	*
Adjusted	362.29	Macular degeneration (senile) of retina NOS	sense organs	388065	9963	1.004	0.9819	1.026	0.7309
Unadjusted	362.29	Macular degeneration (senile) of retina NOS	sense organs	388065	9963	1.048	1.027	1.07	7.344e-06	*
Adjusted	362.3	Other nondiabetic retinopathy	sense organs	382322	10980	1.003	0.9827	1.024	0.7719
Unadjusted	362.3	Other nondiabetic retinopathy	sense organs	382322	10980	1.057	1.037	1.078	1.185e-08	*
Adjusted	362.4	Retinal vascular changes and abnomalities	sense organs	388165	10364	1.02	0.9986	1.042	0.06734
Unadjusted	362.4	Retinal vascular changes and abnomalities	sense organs	388165	10364	1.071	1.05	1.092	1.113e-11	*
Adjusted	364.1	Corneal opacity	sense organs	391508	6966	1.027	1.001	1.053	0.03956
Unadjusted	364.1	Corneal opacity	sense organs	391508	6966	1.065	1.04	1.091	2.121e-07	*
Adjusted	365.2	Primary angle-closure glaucoma	sense organs	396298	6050	1.006	0.9793	1.034	0.6447
Unadjusted	365.2	Primary angle-closure glaucoma	sense organs	396298	6050	1.063	1.036	1.091	3.149e-06	*
Adjusted	366	Cataract	sense organs	164659	204225	0.9835	0.9744	0.9927	0.0004353
Unadjusted	366	Cataract	sense organs	164659	204225	1.089	1.081	1.098	2.971e-112	*
Adjusted	366.1	Nonsenile Cataract	sense organs	395693	3923	1.057	1.022	1.094	0.00125
Unadjusted	366.1	Nonsenile Cataract	sense organs	395693	3923	1.141	1.105	1.178	3.557e-16	*
Adjusted	366.2	Senile cataract	sense organs	192882	175298	0.9846	0.9761	0.9931	0.0004196
Unadjusted	366.2	Senile cataract	sense organs	192882	175298	1.077	1.069	1.085	3.779e-91	*
Adjusted	367	Disorders of refraction and accommodation; blindness and low vision	sense organs	124863	249315	0.9889	0.9802	0.9976	0.01276
Unadjusted	367	Disorders of refraction and accommodation; blindness and low vision	sense organs	124863	249315	1.093	1.086	1.101	1.221e-134	*
Adjusted	367.2	Astigmatism	sense organs	249857	95330	0.9738	0.9654	0.9822	1.67e-09	*
Unadjusted	367.2	Astigmatism	sense organs	249857	95330	1.041	1.033	1.049	3.619e-25	*
Adjusted	367.8	Hypermetropia	sense organs	293224	64406	1.021	1.011	1.031	2.264e-05	*
Unadjusted	367.8	Hypermetropia	sense organs	293224	64406	1.074	1.065	1.084	2.045e-58	*
Adjusted	367.9	Blindness and low vision	sense organs	368650	16571	1.011	0.9939	1.029	0.2089
Unadjusted	367.9	Blindness and low vision	sense organs	368650	16571	1.071	1.054	1.088	3.223e-17	*
Adjusted	368	Visual disturbances	sense organs	315981	42939	0.9842	0.973	0.9955	0.006334
Unadjusted	368	Visual disturbances	sense organs	315981	42939	1.061	1.05	1.072	2.776e-30	*
Adjusted	368.4	Visual field defects	sense organs	387950	7877	1.014	0.9894	1.038	0.2747
Unadjusted	368.4	Visual field defects	sense organs	387950	7877	1.078	1.054	1.103	5.608e-11	*
Adjusted	369	Infection of the eye	sense organs	371434	12317	0.9899	0.9706	1.009	0.3088
Unadjusted	369	Infection of the eye	sense organs	371434	12317	1.065	1.046	1.084	9.607e-12	*
Adjusted	369.5	Conjunctivitis, infectious	sense organs	377273	8461	0.9841	0.9613	1.007	0.1813
Unadjusted	369.5	Conjunctivitis, infectious	sense organs	377273	8461	1.061	1.038	1.084	8.051e-08	*
Adjusted	370	Keratitis	sense organs	384337	8243	0.9984	0.9751	1.022	0.8936
Unadjusted	370	Keratitis	sense organs	384337	8243	1.061	1.038	1.084	1.428e-07	*
Adjusted	371	Inflammation of the eye	sense organs	319441	47977	0.9672	0.9567	0.9779	2.453e-09	*
Unadjusted	371	Inflammation of the eye	sense organs	319441	47977	1.043	1.033	1.053	1.368e-17	*
Adjusted	371.3	Inflammation of eyelids	sense organs	335718	37189	0.9654	0.9538	0.9772	1.191e-08	*
Unadjusted	371.3	Inflammation of eyelids	sense organs	335718	37189	1.039	1.028	1.05	6.874e-12	*
Adjusted	372	Disorders of conjunctiva	sense organs	382261	8693	1.002	0.979	1.025	0.8879
Unadjusted	372	Disorders of conjunctiva	sense organs	382261	8693	1.054	1.032	1.077	1.511e-06	*
Adjusted	374	Other disorders of eyelids	sense organs	357633	30285	1.004	0.9914	1.018	0.5073
Unadjusted	374	Other disorders of eyelids	sense organs	357633	30285	1.066	1.054	1.079	4.09e-26	*
Adjusted	374.1	Ectropion or entropion	sense organs	393968	6969	1.03	1.003	1.056	0.02725
Unadjusted	374.1	Ectropion or entropion	sense organs	393968	6969	1.085	1.059	1.111	2.881e-11	*
Adjusted	374.3	Ptosis of eyelid	sense organs	389974	9808	1.007	0.9858	1.03	0.5015
Unadjusted	374.3	Ptosis of eyelid	sense organs	389974	9808	1.073	1.052	1.095	6.355e-12	*
Adjusted	374.6	Dermatochalasis	sense organs	383892	15240	1.008	0.9906	1.026	0.3639
Unadjusted	374.6	Dermatochalasis	sense organs	383892	15240	1.063	1.045	1.08	3.389e-13	*
Adjusted	375.1	Dry eyes	sense organs	291928	69471	0.9758	0.9663	0.9854	8.609e-07	*
Unadjusted	375.1	Dry eyes	sense organs	291928	69471	1.058	1.049	1.067	2.193e-39	*
Adjusted	379	Other disorders of eye	sense organs	314054	52944	0.9613	0.9512	0.9715	2.176e-13	*
Unadjusted	379	Other disorders of eye	sense organs	314054	52944	1.029	1.019	1.039	2.688e-09	*
Adjusted	379.3	Aphakia and other disorders of lens	sense organs	390718	6565	1.044	1.016	1.072	0.001518
Unadjusted	379.3	Aphakia and other disorders of lens	sense organs	390718	6565	1.103	1.076	1.13	6.747e-15	*
Adjusted	380	Disorders of external ear	sense organs	394935	2820	1.036	0.9954	1.078	0.08336
Unadjusted	380	Disorders of external ear	sense organs	394935	2820	1.102	1.061	1.144	3.414e-07	*
Adjusted	380.1	Otitis externa	sense organs	376486	12733	1.015	0.9957	1.035	0.1274
Unadjusted	380.1	Otitis externa	sense organs	376486	12733	1.086	1.067	1.106	6.016e-20	*
Adjusted	381	Otitis media and Eustachian tube disorders	sense organs	357874	20732	0.995	0.9798	1.01	0.5231
Unadjusted	381	Otitis media and Eustachian tube disorders	sense organs	357874	20732	1.066	1.051	1.081	5.339e-19	*
Adjusted	381.1	Otitis media	sense organs	368189	14457	0.9927	0.9748	1.011	0.4279
Unadjusted	381.1	Otitis media	sense organs	368189	14457	1.069	1.051	1.087	6.589e-15	*
Adjusted	381.11	Suppurative and unspecified otitis media	sense organs	376865	9585	0.9883	0.9667	1.01	0.2971
Unadjusted	381.11	Suppurative and unspecified otitis media	sense organs	376865	9585	1.068	1.047	1.09	2.266e-10	*
Adjusted	386.9	Dizziness and giddiness (Light-headedness and vertigo)	sense organs	310384	51206	0.9587	0.9482	0.9694	8.541e-14	*
Unadjusted	386.9	Dizziness and giddiness (Light-headedness and vertigo)	sense organs	310384	51206	1.065	1.055	1.075	7.733e-39	*
Adjusted	395	Heart valve disorders	circulatory system	358120	29657	0.9884	0.9753	1.002	0.08683
Unadjusted	395	Heart valve disorders	circulatory system	358120	29657	1.046	1.034	1.059	2.321e-13	*
Adjusted	395.2	Nonrheumatic aortic valve disorders	circulatory system	378722	16816	1.005	0.9876	1.022	0.5985
Unadjusted	395.2	Nonrheumatic aortic valve disorders	circulatory system	378722	16816	1.06	1.044	1.077	3.962e-13	*
Adjusted	401	Hypertension	circulatory system	100397	284150	0.9966	0.9874	1.006	0.4742
Unadjusted	401	Hypertension	circulatory system	100397	284150	1.078	1.069	1.087	6.083e-74	*
Adjusted	401.1	Essential hypertension	circulatory system	101800	282376	0.9958	0.9866	1.005	0.3747
Unadjusted	401.1	Essential hypertension	circulatory system	101800	282376	1.076	1.068	1.085	6.543e-72	*
Adjusted	401.2	Hypertensive heart and/or renal disease	circulatory system	330189	49119	0.9973	0.9862	1.009	0.6376
Unadjusted	401.2	Hypertensive heart and/or renal disease	circulatory system	330189	49119	1.074	1.064	1.085	5.885e-47	*
Adjusted	401.21	Hypertensive heart disease	circulatory system	366751	20383	1.019	1.004	1.035	0.01605
Unadjusted	401.21	Hypertensive heart disease	circulatory system	366751	20383	1.093	1.078	1.109	2.214e-34	*
Adjusted	401.3	Other hypertensive complications	circulatory system	395278	3975	1	0.9669	1.034	0.9999
Unadjusted	401.3	Other hypertensive complications	circulatory system	395278	3975	1.086	1.052	1.121	2.692e-07	*
Adjusted	411	Ischemic Heart Disease	circulatory system	254614	123178	1.033	1.025	1.042	1.546e-14	*
Unadjusted	411	Ischemic Heart Disease	circulatory system	254614	123178	1.104	1.096	1.112	1.49e-155	*
Adjusted	411.1	Unstable angina (intermediate coronary syndrome)	circulatory system	378140	14041	1.04	1.021	1.059	4.339e-05	*
Unadjusted	411.1	Unstable angina (intermediate coronary syndrome)	circulatory system	378140	14041	1.147	1.128	1.167	1.986e-56	*
Adjusted	411.2	Myocardial infarction	circulatory system	357161	33014	1.049	1.035	1.062	2.444e-13	*
Unadjusted	411.2	Myocardial infarction	circulatory system	357161	33014	1.122	1.109	1.135	1.164e-86	*
Adjusted	411.3	Angina pectoris	circulatory system	351336	31256	1.026	1.013	1.039	0.0001328
Unadjusted	411.3	Angina pectoris	circulatory system	351336	31256	1.114	1.101	1.127	1.538e-72	*
Adjusted	411.4	Coronary atherosclerosis	circulatory system	275731	107768	1.029	1.021	1.038	2.275e-11	*
Unadjusted	411.4	Coronary atherosclerosis	circulatory system	275731	107768	1.093	1.085	1.101	4.965e-119	*
Adjusted	411.8	Other chronic ischemic heart disease, unspecified	circulatory system	324192	63152	1.034	1.024	1.045	2.194e-11	*
Unadjusted	411.8	Other chronic ischemic heart disease, unspecified	circulatory system	324192	63152	1.098	1.088	1.108	6.179e-95	*
Adjusted	414	Other forms of chronic heart disease	circulatory system	378753	11902	1.002	0.9825	1.022	0.8216
Unadjusted	414	Other forms of chronic heart disease	circulatory system	378753	11902	1.067	1.048	1.087	4.409e-12	*
Adjusted	415	Pulmonary heart disease	circulatory system	375769	18940	1.006	0.9898	1.022	0.4694
Unadjusted	415	Pulmonary heart disease	circulatory system	375769	18940	1.076	1.06	1.092	2.447e-22	*
Adjusted	415.2	Chronic pulmonary heart disease	circulatory system	386657	9437	1.019	0.9965	1.043	0.09812
Unadjusted	415.2	Chronic pulmonary heart disease	circulatory system	386657	9437	1.098	1.075	1.121	7.277e-19	*
Adjusted	418	Nonspecific chest pain	circulatory system	244187	110215	1.019	1.01	1.029	4.768e-05	*
Unadjusted	418	Nonspecific chest pain	circulatory system	244187	110215	1.138	1.13	1.147	3.469e-267	*
Adjusted	418.1	Precordial pain	circulatory system	396894	2043	1.002	0.9564	1.05	0.9224
Unadjusted	418.1	Precordial pain	circulatory system	396894	2043	1.112	1.065	1.162	1.735e-06	*
Adjusted	420	Carditis	circulatory system	392581	6121	1.022	0.9945	1.051	0.1165
Unadjusted	420	Carditis	circulatory system	392581	6121	1.092	1.065	1.12	1.047e-11	*
Adjusted	420.3	Endocarditis	circulatory system	399356	2850	1.04	0.9993	1.082	0.05405
Unadjusted	420.3	Endocarditis	circulatory system	399356	2850	1.101	1.061	1.143	3.9e-07	*
Adjusted	425	Cardiomyopathy	circulatory system	378305	17437	1.024	1.007	1.041	0.006294
Unadjusted	425	Cardiomyopathy	circulatory system	378305	17437	1.087	1.07	1.104	2.172e-26	*
Adjusted	425.1	Primary/intrinsic cardiomyopathies	circulatory system	379631	16590	1.022	1.005	1.04	0.01281
Unadjusted	425.1	Primary/intrinsic cardiomyopathies	circulatory system	379631	16590	1.083	1.066	1.1	2.255e-23	*
Adjusted	426	Cardiac conduction disorders	circulatory system	309346	56412	0.9846	0.9742	0.9951	0.00402
Unadjusted	426	Cardiac conduction disorders	circulatory system	309346	56412	1.061	1.051	1.071	1.306e-36	*
Adjusted	426.3	Bundle branch block	circulatory system	382525	11069	0.981	0.9608	1.002	0.06983
Unadjusted	426.3	Bundle branch block	circulatory system	382525	11069	1.051	1.031	1.071	4.144e-07	*
Adjusted	426.7	Abnormal electrocardiogram [ECG] [EKG]	circulatory system	344082	24946	0.978	0.9639	0.9923	0.002623
Unadjusted	426.7	Abnormal electrocardiogram [ECG] [EKG]	circulatory system	344082	24946	1.054	1.04	1.068	2.226e-15	*
Adjusted	426.9	Cardiac pacemaker/device in situ	circulatory system	380673	20653	1.009	0.993	1.024	0.2816
Unadjusted	426.9	Cardiac pacemaker/device in situ	circulatory system	380673	20653	1.059	1.044	1.075	2.413e-15	*
Adjusted	426.91	Cardiac pacemaker in situ	circulatory system	386213	15350	0.987	0.9695	1.005	0.1507
Unadjusted	426.91	Cardiac pacemaker in situ	circulatory system	386213	15350	1.04	1.023	1.057	3.498e-06	*
Adjusted	426.92	Cardiac defibrillator in situ	circulatory system	395151	8663	1.045	1.021	1.07	0.0001745
Unadjusted	426.92	Cardiac defibrillator in situ	circulatory system	395151	8663	1.099	1.075	1.123	7.633e-18	*
Adjusted	427	Cardiac dysrhythmias	circulatory system	231079	126761	0.9904	0.982	0.9988	0.02536
Unadjusted	427	Cardiac dysrhythmias	circulatory system	231079	126761	1.075	1.067	1.082	7.561e-88	*
Adjusted	427.1	Paroxysmal tachycardia, unspecified	circulatory system	382754	12864	1.007	0.9881	1.027	0.4604
Unadjusted	427.1	Paroxysmal tachycardia, unspecified	circulatory system	382754	12864	1.069	1.05	1.088	1.177e-13	*
Adjusted	427.12	Paroxysmal ventricular tachycardia	circulatory system	393431	6621	1.028	1.001	1.055	0.04076
Unadjusted	427.12	Paroxysmal ventricular tachycardia	circulatory system	393431	6621	1.094	1.067	1.121	6.855e-13	*
Adjusted	427.2	Atrial fibrillation and flutter	circulatory system	331914	62801	1.008	0.9979	1.018	0.1211
Unadjusted	427.2	Atrial fibrillation and flutter	circulatory system	331914	62801	1.055	1.046	1.065	3.343e-32	*
Adjusted	427.21	Atrial fibrillation	circulatory system	334201	60331	1.005	0.9954	1.016	0.289
Unadjusted	427.21	Atrial fibrillation	circulatory system	334201	60331	1.053	1.043	1.062	8.76e-29	*
Adjusted	427.22	Atrial flutter	circulatory system	377534	19743	1.016	0.9999	1.032	0.05151
Unadjusted	427.22	Atrial flutter	circulatory system	377534	19743	1.081	1.065	1.097	6.446e-26	*
Adjusted	427.3	Other specified cardiac dysrhythmias	circulatory system	332475	35069	0.9502	0.9383	0.9623	2.816e-15	*
Unadjusted	427.3	Other specified cardiac dysrhythmias	circulatory system	332475	35069	1.031	1.02	1.043	5.77e-08	*
Adjusted	427.4	Cardiac arrest and ventricular fibrillation	circulatory system	400375	2431	1.081	1.036	1.129	0.0003511
Unadjusted	427.4	Cardiac arrest and ventricular fibrillation	circulatory system	400375	2431	1.162	1.116	1.209	2.412e-13	*
Adjusted	427.41	Ventricular fibrillation and flutter	circulatory system	403652	985	1.099	1.027	1.175	0.005929
Unadjusted	427.41	Ventricular fibrillation and flutter	circulatory system	403652	985	1.176	1.104	1.252	4.352e-07	*
Adjusted	427.42	Cardiac arrest	circulatory system	402255	1576	1.067	1.012	1.125	0.01665
Unadjusted	427.42	Cardiac arrest	circulatory system	402255	1576	1.154	1.098	1.213	1.725e-08	*
Adjusted	427.5	Arrhythmia (cardiac) NOS	circulatory system	347032	27008	1.034	1.02	1.049	1.53e-06	*
Unadjusted	427.5	Arrhythmia (cardiac) NOS	circulatory system	347032	27008	1.111	1.097	1.125	8.831e-61	*
Adjusted	427.7	Tachycardia NOS	circulatory system	372337	12066	0.9748	0.9554	0.9945	0.01261
Unadjusted	427.7	Tachycardia NOS	circulatory system	372337	12066	1.064	1.044	1.083	3.537e-11	*
Adjusted	427.8	Sinoatrial node dysfunction (Bradycardia)	circulatory system	396038	5362	0.9936	0.9649	1.023	0.6684
Unadjusted	427.8	Sinoatrial node dysfunction (Bradycardia)	circulatory system	396038	5362	1.067	1.039	1.097	2.614e-06	*
Adjusted	428	Congestive heart failure; nonhypertensive	circulatory system	339445	48701	1.045	1.033	1.057	3.105e-14	*
Unadjusted	428	Congestive heart failure; nonhypertensive	circulatory system	339445	48701	1.128	1.117	1.139	2.545e-128	*
Adjusted	428.1	Congestive heart failure (CHF) NOS	circulatory system	354195	35315	1.042	1.029	1.056	2.716e-10	*
Unadjusted	428.1	Congestive heart failure (CHF) NOS	circulatory system	354195	35315	1.126	1.114	1.139	5.83e-96	*
Adjusted	428.2	Heart failure NOS	circulatory system	396202	3820	1.025	0.9903	1.061	0.1583
Unadjusted	428.2	Heart failure NOS	circulatory system	396202	3820	1.114	1.078	1.15	4.829e-11	*
Adjusted	428.3	Heart failure with reduced EF [Systolic or combined heart failure]	circulatory system	370696	24910	1.052	1.036	1.067	1.196e-11	*
Unadjusted	428.3	Heart failure with reduced EF [Systolic or combined heart failure]	circulatory system	370696	24910	1.128	1.113	1.142	4.83e-73	*
Adjusted	428.4	Heart failure with preserved EF [Diastolic heart failure]	circulatory system	380825	15287	1.044	1.025	1.064	5.145e-06	*
Unadjusted	428.4	Heart failure with preserved EF [Diastolic heart failure]	circulatory system	380825	15287	1.13	1.112	1.149	8.953e-49	*
Adjusted	429	Ill-defined descriptions and complications of heart disease	circulatory system	368453	11589	0.9864	0.9665	1.007	0.1881
Unadjusted	429	Ill-defined descriptions and complications of heart disease	circulatory system	368453	11589	1.055	1.036	1.075	1.639e-08	*
Adjusted	430	Intracranial hemorrhage	circulatory system	400628	3495	1.035	0.9983	1.072	0.06205
Unadjusted	430	Intracranial hemorrhage	circulatory system	400628	3495	1.102	1.066	1.14	1.155e-08	*
Adjusted	433	Cerebrovascular disease	circulatory system	320011	59599	1.034	1.024	1.045	1.22e-10	*
Unadjusted	433	Cerebrovascular disease	circulatory system	320011	59599	1.107	1.098	1.118	2.611e-109	*
Adjusted	433.1	Occlusion and stenosis of precerebral arteries	circulatory system	364582	23116	1.068	1.052	1.084	5.329e-18	*
Unadjusted	433.1	Occlusion and stenosis of precerebral arteries	circulatory system	364582	23116	1.13	1.115	1.146	2.537e-70	*
Adjusted	433.11	Occlusion of cerebral arteries, with cerebral infarction	circulatory system	401614	2069	1.104	1.054	1.156	2.795e-05	*
Unadjusted	433.11	Occlusion of cerebral arteries, with cerebral infarction	circulatory system	401614	2069	1.17	1.12	1.222	1.359e-12	*
Adjusted	433.2	Occlusion of cerebral arteries	circulatory system	379933	17322	1.029	1.012	1.047	0.0006244
Unadjusted	433.2	Occlusion of cerebral arteries	circulatory system	379933	17322	1.095	1.079	1.112	3.061e-31	*
Adjusted	433.21	Cerebral artery occlusion, with cerebral infarction	circulatory system	380700	16944	1.029	1.012	1.046	0.0008246
Unadjusted	433.21	Cerebral artery occlusion, with cerebral infarction	circulatory system	380700	16944	1.095	1.078	1.112	2.997e-30	*
Adjusted	433.3	Cerebral ischemia	circulatory system	362943	26893	1.016	1.002	1.03	0.02392
Unadjusted	433.3	Cerebral ischemia	circulatory system	362943	26893	1.089	1.075	1.103	2.516e-40	*
Adjusted	433.31	Transient cerebral ischemia	circulatory system	365787	25564	1.014	1	1.029	0.0468
Unadjusted	433.31	Transient cerebral ischemia	circulatory system	365787	25564	1.087	1.073	1.101	7.293e-37	*
Adjusted	433.6	Acute, but ill-defined cerebrovascular disease	circulatory system	389760	10975	1.052	1.031	1.074	1.193e-06	*
Unadjusted	433.6	Acute, but ill-defined cerebrovascular disease	circulatory system	389760	10975	1.119	1.098	1.141	8.578e-31	*
Adjusted	433.8	Late effects of cerebrovascular disease	circulatory system	385611	12235	1.01	0.9904	1.03	0.317
Unadjusted	433.8	Late effects of cerebrovascular disease	circulatory system	385611	12235	1.082	1.062	1.102	2.175e-17	*
Adjusted	440	Atherosclerosis	circulatory system	367746	17924	1.101	1.083	1.12	3.38e-29	*
Unadjusted	440	Atherosclerosis	circulatory system	367746	17924	1.169	1.151	1.187	4.912e-90	*
Adjusted	440.1	Atherosclerosis of renal artery	circulatory system	404137	931	1.102	1.029	1.181	0.00564
Unadjusted	440.1	Atherosclerosis of renal artery	circulatory system	404137	931	1.169	1.096	1.247	2.32e-06	*
Adjusted	440.2	Atherosclerosis of the extremities	circulatory system	382174	12899	1.131	1.11	1.153	9.724e-36	*
Unadjusted	440.2	Atherosclerosis of the extremities	circulatory system	382174	12899	1.194	1.173	1.216	1.428e-85	*
Adjusted	440.21	Atherosclerosis of native arteries of the extremities with ulceration or gangrene	circulatory system	401871	2366	1.092	1.045	1.141	8.671e-05
Unadjusted	440.21	Atherosclerosis of native arteries of the extremities with ulceration or gangrene	circulatory system	401871	2366	1.158	1.112	1.206	1.601e-12	*
Adjusted	440.22	Atherosclerosis of native arteries of the extremities with intermittent claudication	circulatory system	389878	8588	1.155	1.129	1.183	4.457e-34	*
Unadjusted	440.22	Atherosclerosis of native arteries of the extremities with intermittent claudication	circulatory system	389878	8588	1.214	1.188	1.24	2.729e-69	*
Adjusted	441	Vascular insufficiency of intestine	circulatory system	403266	1300	1.027	0.969	1.089	0.3651
Unadjusted	441	Vascular insufficiency of intestine	circulatory system	403266	1300	1.137	1.076	1.201	4.293e-06	*
Adjusted	442	Other aneurysm	circulatory system	375141	21150	1.102	1.085	1.119	7.487e-36	*
Unadjusted	442	Other aneurysm	circulatory system	375141	21150	1.148	1.132	1.164	4.941e-82	*
Adjusted	442.1	Aortic aneurysm	circulatory system	379255	18597	1.109	1.092	1.127	1.262e-36	*
Unadjusted	442.1	Aortic aneurysm	circulatory system	379255	18597	1.156	1.139	1.173	3.43e-80	*
Adjusted	442.11	Abdominal aortic aneurysm	circulatory system	385376	13854	1.135	1.114	1.156	3.228e-41	*
Unadjusted	442.11	Abdominal aortic aneurysm	circulatory system	385376	13854	1.185	1.165	1.206	5.385e-83	*
Adjusted	442.3	Aneurysm of artery of lower extremity	circulatory system	404181	1057	1.204	1.129	1.285	1.849e-08	*
Unadjusted	442.3	Aneurysm of artery of lower extremity	circulatory system	404181	1057	1.248	1.174	1.326	9.295e-13	*
Adjusted	443	Peripheral vascular disease	circulatory system	348604	36080	1.078	1.065	1.091	1.56e-32	*
Unadjusted	443	Peripheral vascular disease	circulatory system	348604	36080	1.142	1.129	1.155	4.853e-122	*
Adjusted	443.8	Other specified peripheral vascular diseases	circulatory system	400285	2108	1.135	1.084	1.188	6.771e-08	*
Unadjusted	443.8	Other specified peripheral vascular diseases	circulatory system	400285	2108	1.208	1.158	1.262	6.752e-18	*
Adjusted	443.9	Peripheral vascular disease, unspecified	circulatory system	352431	33503	1.086	1.072	1.1	2.689e-36	*
Unadjusted	443.9	Peripheral vascular disease, unspecified	circulatory system	352431	33503	1.15	1.137	1.163	5.538e-126	*
Adjusted	444	Arterial embolism and thrombosis	circulatory system	398491	3516	1.092	1.053	1.132	1.542e-06	*
Unadjusted	444	Arterial embolism and thrombosis	circulatory system	398491	3516	1.164	1.125	1.203	5.887e-19	*
Adjusted	444.1	Arterial embolism and thrombosis of lower extremity artery	circulatory system	402121	1802	1.105	1.052	1.162	8.186e-05
Unadjusted	444.1	Arterial embolism and thrombosis of lower extremity artery	circulatory system	402121	1802	1.179	1.125	1.235	4.069e-12	*
Adjusted	444.2	Embolism and thrombosis of abdominal aorta	circulatory system	405139	348	1.324	1.183	1.481	1.008e-06	*
Unadjusted	444.2	Embolism and thrombosis of abdominal aorta	circulatory system	405139	348	1.355	1.219	1.506	1.783e-08	*
Adjusted	447	Other disorders of arteries and arterioles	circulatory system	394675	3254	1.027	0.9895	1.066	0.1603
Unadjusted	447	Other disorders of arteries and arterioles	circulatory system	394675	3254	1.093	1.056	1.132	4.695e-07	*
Adjusted	447.1	Stricture of artery	circulatory system	402415	828	1.097	1.02	1.181	0.01267
Unadjusted	447.1	Stricture of artery	circulatory system	402415	828	1.186	1.107	1.27	1.116e-06	*
Adjusted	452	Other venous embolism and thrombosis	circulatory system	373511	22141	0.9869	0.9722	1.002	0.08334
Unadjusted	452	Other venous embolism and thrombosis	circulatory system	373511	22141	1.051	1.036	1.065	1.41e-12	*
Adjusted	455	Hemorrhoids	circulatory system	297272	50730	0.9692	0.9588	0.9797	1.292e-08	*
Unadjusted	455	Hemorrhoids	circulatory system	297272	50730	1.048	1.038	1.058	7.079e-22	*
Adjusted	456	Chronic venous insufficiency [CVI]	circulatory system	370587	21020	0.9667	0.9518	0.9819	2.128e-05	*
Unadjusted	456	Chronic venous insufficiency [CVI]	circulatory system	370587	21020	1.039	1.024	1.054	1.036e-07	*
Adjusted	458	Hypotension	circulatory system	342401	31964	1.005	0.9907	1.019	0.5067
Unadjusted	458	Hypotension	circulatory system	342401	31964	1.117	1.104	1.13	4.846e-78	*
Adjusted	458.1	Orthostatic hypotension	circulatory system	379398	11046	0.9698	0.9492	0.9908	0.00505
Unadjusted	458.1	Orthostatic hypotension	circulatory system	379398	11046	1.076	1.055	1.096	7.242e-14	*
Adjusted	458.2	Iatrogenic hypotension	circulatory system	397373	1632	1.062	1.008	1.12	0.02443
Unadjusted	458.2	Iatrogenic hypotension	circulatory system	397373	1632	1.155	1.1	1.213	7.522e-09	*
Adjusted	458.9	Hypotension NOS	circulatory system	362738	18673	1.023	1.005	1.041	0.01197
Unadjusted	458.9	Hypotension NOS	circulatory system	362738	18673	1.132	1.115	1.149	9.717e-60	*
Adjusted	459	Other disorders of circulatory system	circulatory system	369046	13592	1.017	0.9979	1.037	0.08063
Unadjusted	459	Other disorders of circulatory system	circulatory system	369046	13592	1.094	1.075	1.113	1.84e-24	*
Adjusted	459.7	Blood vessel replaced	circulatory system	401290	1873	1.094	1.042	1.149	0.0003177
Unadjusted	459.7	Blood vessel replaced	circulatory system	401290	1873	1.161	1.109	1.215	1.457e-10	*
Adjusted	459.9	Circulatory disease NEC	circulatory system	375320	10622	1.011	0.9898	1.033	0.309
Unadjusted	459.9	Circulatory disease NEC	circulatory system	375320	10622	1.087	1.066	1.108	4.862e-17	*
Adjusted	464	Acute sinusitis	respiratory	347734	21960	0.9784	0.9634	0.9937	0.005816
Unadjusted	464	Acute sinusitis	respiratory	347734	21960	1.073	1.058	1.088	1.756e-23	*
Adjusted	465	Acute upper respiratory infections of multiple or unspecified sites	respiratory	275781	64081	0.9758	0.9654	0.9863	7.411e-06	*
Unadjusted	465	Acute upper respiratory infections of multiple or unspecified sites	respiratory	275781	64081	1.092	1.082	1.101	9.008e-86	*
Adjusted	465.2	Acute pharyngitis	respiratory	363780	11920	0.954	0.9347	0.9737	6.236e-06	*
Unadjusted	465.2	Acute pharyngitis	respiratory	363780	11920	1.056	1.036	1.075	1.044e-08	*
Adjusted	465.4	Acute laryngitis and tracheitis	respiratory	402374	546	1.116	1.02	1.222	0.01672
Unadjusted	465.4	Acute laryngitis and tracheitis	respiratory	402374	546	1.214	1.115	1.321	7.15e-06	*
Adjusted	470	Septal Deviations/Turbinate Hypertrophy	respiratory	385006	12251	0.9805	0.9614	0.9999	0.04931
Unadjusted	470	Septal Deviations/Turbinate Hypertrophy	respiratory	385006	12251	1.054	1.035	1.073	1.513e-08	*
Adjusted	473	Diseases of the larynx and vocal cords	respiratory	379218	16118	1.039	1.022	1.058	1.259e-05	*
Unadjusted	473	Diseases of the larynx and vocal cords	respiratory	379218	16118	1.122	1.105	1.14	5.863e-46	*
Adjusted	473.1	Chronic laryngitis	respiratory	403145	774	1.126	1.044	1.214	0.002192
Unadjusted	473.1	Chronic laryngitis	respiratory	403145	774	1.211	1.128	1.301	1.307e-07	*
Adjusted	473.3	Paralysis/spasm of vocal cords or larynx	respiratory	403993	1193	1.079	1.015	1.146	0.01487
Unadjusted	473.3	Paralysis/spasm of vocal cords or larynx	respiratory	403993	1193	1.161	1.097	1.229	3.006e-07	*
Adjusted	473.4	Voice disturbance	respiratory	383651	13020	1.033	1.013	1.053	0.001012
Unadjusted	473.4	Voice disturbance	respiratory	383651	13020	1.119	1.099	1.139	6.383e-36	*
Adjusted	475	Chronic sinusitis	respiratory	340947	32086	0.9599	0.9475	0.9725	6.725e-10	*
Unadjusted	475	Chronic sinusitis	respiratory	340947	32086	1.047	1.035	1.059	6.4e-15	*
Adjusted	477	Epistaxis or throat hemorrhage	respiratory	389369	7706	0.994	0.9699	1.019	0.6303
Unadjusted	477	Epistaxis or throat hemorrhage	respiratory	389369	7706	1.065	1.041	1.089	6.073e-08	*
Adjusted	480	Pneumonia	respiratory	346552	36031	1.068	1.054	1.082	2.921e-23	*
Unadjusted	480	Pneumonia	respiratory	346552	36031	1.162	1.15	1.175	3.753e-158	*
Adjusted	480.1	Bacterial pneumonia	respiratory	385014	9635	1.067	1.043	1.091	1.82e-08	*
Unadjusted	480.1	Bacterial pneumonia	respiratory	385014	9635	1.167	1.143	1.191	6.22e-50	*
Adjusted	480.11	Pneumococcal pneumonia	respiratory	400065	1675	1.087	1.032	1.145	0.001557
Unadjusted	480.11	Pneumococcal pneumonia	respiratory	400065	1675	1.181	1.125	1.239	1.484e-11	*
Adjusted	480.5	Bronchopneumonia and lung abscess	respiratory	402158	1056	1.074	1.007	1.146	0.0309
Unadjusted	480.5	Bronchopneumonia and lung abscess	respiratory	402158	1056	1.161	1.093	1.234	1.409e-06	*
Adjusted	481	Influenza	respiratory	388838	4222	1.021	0.9883	1.055	0.2093
Unadjusted	481	Influenza	respiratory	388838	4222	1.111	1.078	1.145	1.32e-11	*
Adjusted	483	Acute bronchitis and bronchiolitis	respiratory	330120	29736	1.038	1.024	1.053	1.356e-07	*
Unadjusted	483	Acute bronchitis and bronchiolitis	respiratory	330120	29736	1.143	1.129	1.156	5.16e-105	*
Adjusted	495.1	Chronic obstructive asthma	respiratory	398076	3524	1.06	1.023	1.099	0.001441
Unadjusted	495.1	Chronic obstructive asthma	respiratory	398076	3524	1.157	1.119	1.196	1.374e-17	*
Adjusted	495.11	Chronic obstructive asthma with exacerbation	respiratory	403234	946	1.083	1.011	1.16	0.02255
Unadjusted	495.11	Chronic obstructive asthma with exacerbation	respiratory	403234	946	1.196	1.122	1.276	4.304e-08	*
Adjusted	496	Chronic airway obstruction	respiratory	290149	87268	1.182	1.171	1.192	4.746e-279	*
Unadjusted	496	Chronic airway obstruction	respiratory	290149	87268	1.26	1.25	1.27	0	*
Adjusted	496.1	Emphysema	respiratory	386023	9385	1.134	1.109	1.16	1.175e-28	*
Unadjusted	496.1	Emphysema	respiratory	386023	9385	1.215	1.19	1.241	2.464e-76	*
Adjusted	496.2	Chronic bronchitis	respiratory	365188	23154	1.186	1.168	1.204	7.168e-108	*
Unadjusted	496.2	Chronic bronchitis	respiratory	365188	23154	1.281	1.264	1.299	4.012e-283	*
Adjusted	496.21	Obstructive chronic bronchitis	respiratory	371550	20157	1.189	1.17	1.208	2.172e-98	*
Unadjusted	496.21	Obstructive chronic bronchitis	respiratory	371550	20157	1.287	1.268	1.306	5.04e-258	*
Adjusted	497	Bronchitis	respiratory	355010	17070	1.042	1.024	1.061	3.259e-06	*
Unadjusted	497	Bronchitis	respiratory	355010	17070	1.151	1.133	1.169	9.007e-71	*
Adjusted	500	Lung disease due to external agents	respiratory	400675	2594	1.086	1.042	1.132	9.03e-05
Unadjusted	500	Lung disease due to external agents	respiratory	400675	2594	1.135	1.092	1.18	1.712e-10	*
Adjusted	500.2	Pneumoconiosis	respiratory	403103	1766	1.083	1.03	1.139	0.001802
Unadjusted	500.2	Pneumoconiosis	respiratory	403103	1766	1.132	1.08	1.187	2.307e-07	*
Adjusted	501	Pneumonitis due to inhalation of food or vomitus	respiratory	398374	2751	1.073	1.03	1.118	0.0007831
Unadjusted	501	Pneumonitis due to inhalation of food or vomitus	respiratory	398374	2751	1.181	1.137	1.226	7.104e-18	*
Adjusted	502	Postinflammatory pulmonary fibrosis	respiratory	395283	4768	1.05	1.018	1.083	0.001861
Unadjusted	502	Postinflammatory pulmonary fibrosis	respiratory	395283	4768	1.116	1.084	1.148	8.1e-14	*
Adjusted	503	Pulmonary congestion and hypostasis	respiratory	398263	1807	1.025	0.9749	1.078	0.333
Unadjusted	503	Pulmonary congestion and hypostasis	respiratory	398263	1807	1.122	1.071	1.175	1.278e-06	*
Adjusted	504	Other alveolar and parietoalveolar pneumonopathy	respiratory	399612	3631	1.044	1.008	1.082	0.01553
Unadjusted	504	Other alveolar and parietoalveolar pneumonopathy	respiratory	399612	3631	1.103	1.068	1.14	4.329e-09	*
Adjusted	504.1	Idiopathic fibrosing alveolitis	respiratory	402661	1884	1.062	1.012	1.115	0.0152
Unadjusted	504.1	Idiopathic fibrosing alveolitis	respiratory	402661	1884	1.123	1.073	1.175	6.06e-07	*
Adjusted	506	Empyema and pneumothorax	respiratory	399218	3592	1.086	1.048	1.125	4.801e-06	*
Unadjusted	506	Empyema and pneumothorax	respiratory	399218	3592	1.163	1.125	1.202	4.222e-19	*
Adjusted	507	Pleurisy; pleural effusion	respiratory	377063	14171	1.029	1.01	1.049	0.003146
Unadjusted	507	Pleurisy; pleural effusion	respiratory	377063	14171	1.111	1.092	1.13	3.274e-34	*
Adjusted	508	Pulmonary collapse; interstitial and compensatory emphysema	respiratory	383908	6672	1.01	0.9829	1.037	0.4827
Unadjusted	508	Pulmonary collapse; interstitial and compensatory emphysema	respiratory	383908	6672	1.1	1.074	1.127	1.528e-14	*
Adjusted	509	Respiratory failure, insufficiency, arrest	respiratory	364875	26086	1.102	1.086	1.118	1.097e-38	*
Unadjusted	509	Respiratory failure, insufficiency, arrest	respiratory	364875	26086	1.194	1.179	1.21	1.854e-164	*
Adjusted	509.1	Respiratory failure	respiratory	375352	19642	1.107	1.089	1.125	6.342e-34	*
Unadjusted	509.1	Respiratory failure	respiratory	375352	19642	1.202	1.185	1.22	1.457e-136	*
Adjusted	509.2	Respiratory insufficiency	respiratory	401365	1562	1.095	1.038	1.156	0.0008234
Unadjusted	509.2	Respiratory insufficiency	respiratory	401365	1562	1.2	1.141	1.261	8.846e-13	*
Adjusted	509.3	Pulmonary insufficiency or respiratory failure following trauma and surgery	respiratory	401142	1609	1.037	0.9841	1.093	0.1723
Unadjusted	509.3	Pulmonary insufficiency or respiratory failure following trauma and surgery	respiratory	401142	1609	1.128	1.074	1.185	1.506e-06	*
Adjusted	509.8	Dependence on respirator [Ventilator] or supplemental oxygen	respiratory	391339	7413	1.097	1.07	1.125	6.281e-13	*
Unadjusted	509.8	Dependence on respirator [Ventilator] or supplemental oxygen	respiratory	391339	7413	1.185	1.158	1.213	8.363e-47	*
Adjusted	510	Other diseases of lung	respiratory	367682	17806	1.026	1.009	1.043	0.00286
Unadjusted	510	Other diseases of lung	respiratory	367682	17806	1.105	1.089	1.122	3.16e-38	*
Adjusted	512	Other symptoms of respiratory system	respiratory	192666	147195	1.015	1.005	1.024	0.002161
Unadjusted	512	Other symptoms of respiratory system	respiratory	192666	147195	1.128	1.121	1.136	7.276e-256	*
Adjusted	512.2	Painful respiration	respiratory	378930	6646	1.05	1.023	1.079	0.0003255
Unadjusted	512.2	Painful respiration	respiratory	378930	6646	1.158	1.13	1.187	4.006e-32	*
Adjusted	512.7	Shortness of breath	respiratory	281517	73825	1.044	1.033	1.055	2.199e-16	*
Unadjusted	512.7	Shortness of breath	respiratory	281517	73825	1.141	1.132	1.151	2.53e-215	*
Adjusted	512.8	Cough	respiratory	284677	59275	0.9652	0.9549	0.9755	6.936e-11	*
Unadjusted	512.8	Cough	respiratory	284677	59275	1.061	1.052	1.071	1.606e-38	*
Adjusted	512.9	Other dyspnea	respiratory	291869	59784	1.014	1.004	1.025	0.009163
Unadjusted	512.9	Other dyspnea	respiratory	291869	59784	1.104	1.095	1.114	1.652e-105	*
Adjusted	513	Respiratory abnormalities	respiratory	382199	8671	1.024	1	1.048	0.04797
Unadjusted	513	Respiratory abnormalities	respiratory	382199	8671	1.121	1.097	1.145	1.382e-25	*
Adjusted	514	Abnormal findings examination of lungs	respiratory	348093	29540	1.065	1.051	1.079	7.692e-20	*
Unadjusted	514	Abnormal findings examination of lungs	respiratory	348093	29540	1.142	1.128	1.155	3.59e-103	*
Adjusted	514.2	Solitary pulmonary nodule	respiratory	370753	19377	1.069	1.052	1.086	1.545e-16	*
Unadjusted	514.2	Solitary pulmonary nodule	respiratory	370753	19377	1.126	1.11	1.143	2.808e-57	*
Adjusted	516	Abnormal sputum	respiratory	394892	4465	1.094	1.06	1.13	3.815e-08	*
Unadjusted	516	Abnormal sputum	respiratory	394892	4465	1.199	1.164	1.235	5.893e-33	*
Adjusted	516.1	Hemoptysis	respiratory	396661	4189	1.098	1.062	1.135	3.066e-08	*
Unadjusted	516.1	Hemoptysis	respiratory	396661	4189	1.204	1.168	1.242	1.566e-32	*
Adjusted	519	Other diseases of respiratory system, not elsewhere classified	respiratory	369413	14265	1.035	1.016	1.055	0.0002377
Unadjusted	519	Other diseases of respiratory system, not elsewhere classified	respiratory	369413	14265	1.131	1.112	1.15	3.302e-46	*
Adjusted	519.8	Other diseases of respiratory system, NEC	respiratory	392602	3598	1.016	0.9808	1.053	0.3738
Unadjusted	519.8	Other diseases of respiratory system, NEC	respiratory	392602	3598	1.107	1.071	1.144	1.413e-09	*
Adjusted	519.9	Symptoms involving respiratory system and other chest symptoms	respiratory	390445	5236	1.077	1.046	1.109	7.999e-07	*
Unadjusted	519.9	Symptoms involving respiratory system and other chest symptoms	respiratory	390445	5236	1.167	1.135	1.199	2.618e-28	*
Adjusted	520	Disorders of tooth development	digestive	392830	3182	1.022	0.9838	1.061	0.265
Unadjusted	520	Disorders of tooth development	digestive	392830	3182	1.126	1.087	1.167	3.198e-11	*
Adjusted	521	Diseases of hard tissues of teeth	digestive	311968	72663	1.001	0.9908	1.01	0.9109
Unadjusted	521	Diseases of hard tissues of teeth	digestive	311968	72663	1.103	1.094	1.112	6.466e-121	*
Adjusted	521.1	Dental caries	digestive	315035	70646	1.001	0.9916	1.011	0.7834
Unadjusted	521.1	Dental caries	digestive	315035	70646	1.103	1.094	1.112	9.843e-119	*
Adjusted	521.2	Dental abrasion, erosion and attrition	digestive	387970	7566	0.9718	0.9479	0.9963	0.02448
Unadjusted	521.2	Dental abrasion, erosion and attrition	digestive	387970	7566	1.074	1.05	1.099	8.453e-10	*
Adjusted	522	Diseases of pulp and periapical tissues	digestive	374218	16961	0.9795	0.9628	0.9965	0.01833
Unadjusted	522	Diseases of pulp and periapical tissues	digestive	374218	16961	1.084	1.067	1.101	1.946e-24	*
Adjusted	522.1	Pulpitis and necrosis of tooth pulp	digestive	386352	9877	0.9611	0.9402	0.9825	0.0004155
Unadjusted	522.1	Pulpitis and necrosis of tooth pulp	digestive	386352	9877	1.069	1.048	1.091	6.904e-11	*
Adjusted	522.5	Periapical abscess	digestive	389698	4770	1.007	0.9765	1.039	0.6515
Unadjusted	522.5	Periapical abscess	digestive	389698	4770	1.105	1.074	1.137	9.331e-12	*
Adjusted	523	Gingival and periodontal diseases	digestive	327036	60033	0.9892	0.979	0.9995	0.04021
Unadjusted	523	Gingival and periodontal diseases	digestive	327036	60033	1.091	1.081	1.1	6.993e-83	*
Adjusted	523.1	Gingivitis	digestive	370704	21015	0.9359	0.9214	0.9506	7.778e-17	*
Unadjusted	523.1	Gingivitis	digestive	370704	21015	1.037	1.022	1.051	4.486e-07	*
Adjusted	523.3	Periodontitis (acute or chronic)	digestive	359058	30180	1.012	0.9988	1.026	0.07501
Unadjusted	523.3	Periodontitis (acute or chronic)	digestive	359058	30180	1.114	1.101	1.127	4.254e-71	*
Adjusted	523.31	Acute periodontitis	digestive	372170	20077	1.011	0.9947	1.027	0.1902
Unadjusted	523.31	Acute periodontitis	digestive	372170	20077	1.114	1.098	1.13	2.659e-49	*
Adjusted	523.32	Chronic periodontitis	digestive	378121	16838	0.9898	0.973	1.007	0.24
Unadjusted	523.32	Chronic periodontitis	digestive	378121	16838	1.088	1.072	1.105	1.563e-26	*
Adjusted	524	Dentofacial anomalies, including malocclusion	digestive	390880	5451	0.9843	0.9559	1.014	0.2895
Unadjusted	524	Dentofacial anomalies, including malocclusion	digestive	390880	5451	1.098	1.069	1.128	8.104e-12	*
Adjusted	525	Other diseases of the teeth and supporting structures	digestive	309042	71841	1.039	1.029	1.05	2.878e-14	*
Unadjusted	525	Other diseases of the teeth and supporting structures	digestive	309042	71841	1.145	1.136	1.154	1.199e-226	*
Adjusted	525.1	Loss of teeth or edentulism	digestive	347687	44712	1.049	1.037	1.062	4.287e-16	*
Unadjusted	525.1	Loss of teeth or edentulism	digestive	347687	44712	1.148	1.137	1.16	3.761e-162	*
Adjusted	525.2	Atrophy of edentulous alveolar ridge	digestive	398086	3649	1.029	0.9935	1.066	0.1097
Unadjusted	525.2	Atrophy of edentulous alveolar ridge	digestive	398086	3649	1.116	1.08	1.154	5.374e-11	*
Adjusted	526	Diseases of the jaws	digestive	382551	8016	0.9696	0.9463	0.9934	0.01271
Unadjusted	526	Diseases of the jaws	digestive	382551	8016	1.059	1.036	1.083	4.257e-07	*
Adjusted	526.5	Inflammatory conditions of jaw	digestive	403321	662	1.097	1.011	1.191	0.02608
Unadjusted	526.5	Inflammatory conditions of jaw	digestive	403321	662	1.201	1.113	1.297	2.751e-06	*
Adjusted	527.2	Sialoadenitis	digestive	402554	1394	1.045	0.9873	1.105	0.1292
Unadjusted	527.2	Sialoadenitis	digestive	402554	1394	1.132	1.073	1.193	4.77e-06	*
Adjusted	528	Diseases of the oral soft tissues, excluding lesions specific for gingiva and tongue	digestive	377779	10016	1.028	1.006	1.05	0.01323
Unadjusted	528	Diseases of the oral soft tissues, excluding lesions specific for gingiva and tongue	digestive	377779	10016	1.118	1.096	1.14	9.045e-28	*
Adjusted	528.3	Cellulitis and abscess of oral soft tissues	digestive	401476	891	1.097	1.023	1.177	0.009756
Unadjusted	528.3	Cellulitis and abscess of oral soft tissues	digestive	401476	891	1.179	1.103	1.259	1.153e-06	*
Adjusted	528.6	Leukoplakia of oral mucosa	digestive	402715	1159	1.072	1.008	1.14	0.02762
Unadjusted	528.6	Leukoplakia of oral mucosa	digestive	402715	1159	1.153	1.088	1.222	1.416e-06	*
Adjusted	530	Diseases of esophagus	digestive	209320	163273	0.9933	0.9856	1.001	0.09212
Unadjusted	530	Diseases of esophagus	digestive	209320	163273	1.084	1.077	1.091	1.779e-128	*
Adjusted	530.1	Esophagitis, GERD and related diseases	digestive	213011	159514	0.9916	0.9839	0.9993	0.03312
Unadjusted	530.1	Esophagitis, GERD and related diseases	digestive	213011	159514	1.082	1.075	1.089	1.963e-120	*
Adjusted	530.11	GERD	digestive	220720	150895	0.9911	0.9833	0.9988	0.02393
Unadjusted	530.11	GERD	digestive	220720	150895	1.08	1.072	1.087	1.193e-112	*
Adjusted	530.13	Barrett's esophagus	digestive	389804	12400	1.002	0.9825	1.021	0.8651
Unadjusted	530.13	Barrett's esophagus	digestive	389804	12400	1.062	1.043	1.082	4.368e-11	*
Adjusted	530.14	Reflux esophagitis	digestive	378523	12394	0.9932	0.9741	1.013	0.4869
Unadjusted	530.14	Reflux esophagitis	digestive	378523	12394	1.068	1.049	1.087	9.313e-13	*
Adjusted	530.2	Esophageal bleeding (varices/hemorrhage)	digestive	398214	3798	1.073	1.037	1.11	6.304e-05	*
Unadjusted	530.2	Esophageal bleeding (varices/hemorrhage)	digestive	398214	3798	1.134	1.098	1.171	1.923e-14	*
Adjusted	531	Peptic ulcer (excl. esophageal)	digestive	381432	14176	1.04	1.021	1.059	2.715e-05	*
Unadjusted	531	Peptic ulcer (excl. esophageal)	digestive	381432	14176	1.115	1.096	1.134	2.695e-36	*
Adjusted	531.2	Gastric ulcer	digestive	398339	3083	1.044	1.005	1.084	0.02772
Unadjusted	531.2	Gastric ulcer	digestive	398339	3083	1.117	1.078	1.158	1.137e-09	*
Adjusted	531.4	Peptic ulcer, site unspecified	digestive	391271	7980	1.035	1.011	1.06	0.004829
Unadjusted	531.4	Peptic ulcer, site unspecified	digestive	391271	7980	1.104	1.08	1.129	3.251e-18	*
Adjusted	532	Dysphagia	digestive	336689	47256	0.9933	0.982	1.005	0.2446
Unadjusted	532	Dysphagia	digestive	336689	47256	1.092	1.081	1.102	2.962e-69	*
Adjusted	535	Gastritis and duodenitis	digestive	358363	20383	1.006	0.9899	1.022	0.4729
Unadjusted	535	Gastritis and duodenitis	digestive	358363	20383	1.098	1.082	1.113	1.207e-37	*
Adjusted	535.9	Gastritis and duodenitis, NOS	digestive	379523	7622	1.007	0.9821	1.032	0.593
Unadjusted	535.9	Gastritis and duodenitis, NOS	digestive	379523	7622	1.1	1.075	1.126	2.164e-16	*
Adjusted	536	Disorders of function of stomach	digestive	379892	10613	0.9833	0.9627	1.004	0.1173
Unadjusted	536	Disorders of function of stomach	digestive	379892	10613	1.071	1.051	1.092	3.241e-12	*
Adjusted	536.8	Dyspepsia and other specified disorders of function of stomach	digestive	384391	7667	0.9927	0.9687	1.017	0.5574
Unadjusted	536.8	Dyspepsia and other specified disorders of function of stomach	digestive	384391	7667	1.073	1.049	1.098	1.154e-09	*
Adjusted	537	Other disorders of stomach and duodenum	digestive	388110	5934	1.03	1.002	1.059	0.03832
Unadjusted	537	Other disorders of stomach and duodenum	digestive	388110	5934	1.108	1.079	1.136	8.136e-15	*
Adjusted	550	Abdominal hernia	digestive	315690	60971	0.9948	0.9851	1.005	0.2951
Unadjusted	550	Abdominal hernia	digestive	315690	60971	1.072	1.062	1.081	9.2e-54	*
Adjusted	550.1	Inguinal hernia	digestive	371026	25880	0.9878	0.9744	1.001	0.07922
Unadjusted	550.1	Inguinal hernia	digestive	371026	25880	1.042	1.029	1.055	3.227e-10	*
Adjusted	550.2	Diaphragmatic hernia	digestive	368220	16765	0.9554	0.9392	0.9718	1.489e-07	*
Unadjusted	550.2	Diaphragmatic hernia	digestive	368220	16765	1.039	1.023	1.056	1.233e-06	*
Adjusted	550.4	Umbilical hernia	digestive	386744	12987	1.022	1.003	1.041	0.02542
Unadjusted	550.4	Umbilical hernia	digestive	386744	12987	1.073	1.054	1.092	4.945e-15	*
Adjusted	550.5	Ventral hernia	digestive	391080	7956	1.036	1.011	1.061	0.004081
Unadjusted	550.5	Ventral hernia	digestive	391080	7956	1.114	1.09	1.14	2.13e-21	*
Adjusted	550.6	Incisional hernia	digestive	398996	4646	1.04	1.008	1.073	0.0137
Unadjusted	550.6	Incisional hernia	digestive	398996	4646	1.122	1.09	1.155	8.667e-15	*
Adjusted	557.1	Celiac disease	digestive	404569	1178	0.8675	0.8161	0.9223	5.277e-06	*
Unadjusted	557.1	Celiac disease	digestive	404569	1178	0.8466	0.7992	0.8967	1.412e-08	*
Adjusted	558	Noninfectious gastroenteritis	digestive	372519	12024	0.9845	0.9647	1.005	0.1307
Unadjusted	558	Noninfectious gastroenteritis	digestive	372519	12024	1.077	1.058	1.097	1.328e-15	*
Adjusted	560	Intestinal obstruction without mention of hernia	digestive	388447	8336	1.004	0.9799	1.028	0.7726
Unadjusted	560	Intestinal obstruction without mention of hernia	digestive	388447	8336	1.091	1.068	1.115	4.907e-15	*
Adjusted	560.4	Other intestinal obstruction	digestive	396424	5411	1.003	0.9742	1.033	0.841
Unadjusted	560.4	Other intestinal obstruction	digestive	396424	5411	1.087	1.058	1.117	1.441e-09	*
Adjusted	561	Symptoms involving digestive system	digestive	311424	50085	0.9626	0.9515	0.9737	8.505e-11	*
Unadjusted	561	Symptoms involving digestive system	digestive	311424	50085	1.075	1.065	1.085	3.918e-50	*
Adjusted	562	Diverticulosis and diverticulitis	digestive	302154	52290	0.9844	0.9739	0.9951	0.004192
Unadjusted	562	Diverticulosis and diverticulitis	digestive	302154	52290	1.058	1.048	1.068	4.894e-31	*
Adjusted	562.1	Diverticulosis	digestive	308274	45948	0.9812	0.9702	0.9923	0.0009651
Unadjusted	562.1	Diverticulosis	digestive	308274	45948	1.054	1.043	1.064	1.855e-24	*
Adjusted	562.2	Diverticulitis	digestive	386905	9505	1.024	1.001	1.047	0.03692
Unadjusted	562.2	Diverticulitis	digestive	386905	9505	1.095	1.072	1.117	5.684e-18	*
Adjusted	565	Anal and rectal conditions	digestive	371432	12724	1.002	0.9829	1.021	0.8427
Unadjusted	565	Anal and rectal conditions	digestive	371432	12724	1.076	1.057	1.095	5.946e-16	*
Adjusted	567	Peritonitis and retroperitoneal infections	digestive	399670	2982	1.02	0.9814	1.061	0.3107
Unadjusted	567	Peritonitis and retroperitoneal infections	digestive	399670	2982	1.088	1.05	1.129	4.486e-06	*
Adjusted	571	Chronic liver disease and cirrhosis	digestive	365143	25004	1.034	1.02	1.049	3.449e-06	*
Unadjusted	571	Chronic liver disease and cirrhosis	digestive	365143	25004	1.094	1.079	1.108	1.528e-41	*
Adjusted	571.5	Other chronic nonalcoholic liver disease	digestive	366955	23724	1.032	1.017	1.047	1.669e-05	*
Unadjusted	571.5	Other chronic nonalcoholic liver disease	digestive	366955	23724	1.092	1.077	1.106	3.113e-38	*
Adjusted	571.51	Cirrhosis of liver without mention of alcohol	digestive	391719	10966	1.139	1.116	1.163	4.326e-35	*
Unadjusted	571.51	Cirrhosis of liver without mention of alcohol	digestive	391719	10966	1.207	1.184	1.231	2.207e-82	*
Adjusted	571.8	Liver abscess and sequelae of chronic liver disease	digestive	399104	4089	1.06	1.025	1.096	0.0005824
Unadjusted	571.8	Liver abscess and sequelae of chronic liver disease	digestive	399104	4089	1.135	1.1	1.17	1.322e-15	*
Adjusted	571.81	Portal hypertension	digestive	401685	2330	1.061	1.016	1.109	0.007764
Unadjusted	571.81	Portal hypertension	digestive	401685	2330	1.136	1.09	1.183	1.065e-09	*
Adjusted	572	Ascites (non malignant)	digestive	399401	3603	1.109	1.071	1.149	9.521e-09	*
Unadjusted	572	Ascites (non malignant)	digestive	399401	3603	1.175	1.137	1.214	1.12e-21	*
Adjusted	573.7	Abnormal results of function study of liver	digestive	361124	25287	0.9848	0.9712	0.9985	0.03036
Unadjusted	573.7	Abnormal results of function study of liver	digestive	361124	25287	1.032	1.019	1.045	1.576e-06	*
Adjusted	574	Cholelithiasis and cholecystitis	digestive	377338	19361	0.9969	0.9811	1.013	0.7014
Unadjusted	574	Cholelithiasis and cholecystitis	digestive	377338	19361	1.076	1.06	1.092	7.322e-23	*
Adjusted	574.1	Cholelithiasis	digestive	381171	15384	0.9934	0.976	1.011	0.4657
Unadjusted	574.1	Cholelithiasis	digestive	381171	15384	1.07	1.053	1.088	1.975e-16	*
Adjusted	574.2	Calculus of bile duct	digestive	400802	2787	1.005	0.9655	1.046	0.8101
Unadjusted	574.2	Calculus of bile duct	digestive	400802	2787	1.092	1.051	1.133	4.567e-06	*
Adjusted	574.3	Cholecystitis without cholelithiasis	digestive	396256	5713	1.006	0.9784	1.035	0.6562
Unadjusted	574.3	Cholecystitis without cholelithiasis	digestive	396256	5713	1.085	1.057	1.114	9.695e-10	*
Adjusted	575	Other biliary tract disease	digestive	387404	8143	1.015	0.9915	1.04	0.21
Unadjusted	575	Other biliary tract disease	digestive	387404	8143	1.083	1.059	1.107	1.589e-12	*
Adjusted	577	Diseases of pancreas	digestive	390086	10506	1.031	1.01	1.053	0.004282
Unadjusted	577	Diseases of pancreas	digestive	390086	10506	1.112	1.09	1.134	2.166e-26	*
Adjusted	577.1	Acute pancreatitis	digestive	396281	6439	1.059	1.031	1.087	2.877e-05	*
Unadjusted	577.1	Acute pancreatitis	digestive	396281	6439	1.146	1.118	1.175	4.001e-27	*
Adjusted	577.2	Chronic pancreatitis	digestive	401774	2474	1.048	1.004	1.093	0.03064
Unadjusted	577.2	Chronic pancreatitis	digestive	401774	2474	1.139	1.095	1.186	1.304e-10	*
Adjusted	578	Gastrointestinal hemorrhage	digestive	333512	41324	1.018	1.006	1.03	0.002648
Unadjusted	578	Gastrointestinal hemorrhage	digestive	333512	41324	1.112	1.1	1.123	2.985e-90	*
Adjusted	578.1	Hematemesis	digestive	401352	1856	1.094	1.042	1.149	0.0003261
Unadjusted	578.1	Hematemesis	digestive	401352	1856	1.182	1.129	1.238	7.716e-13	*
Adjusted	578.2	Blood in stool	digestive	362675	17914	1.014	0.9972	1.031	0.1021
Unadjusted	578.2	Blood in stool	digestive	362675	17914	1.102	1.085	1.119	2.405e-36	*
Adjusted	578.8	Hemorrhage of rectum and anus	digestive	375371	11932	0.9935	0.9739	1.014	0.5247
Unadjusted	578.8	Hemorrhage of rectum and anus	digestive	375371	11932	1.086	1.066	1.106	1.936e-18	*
Adjusted	578.9	Hemorrhage of gastrointestinal tract	digestive	381097	11807	1.043	1.022	1.065	4.599e-05	*
Unadjusted	578.9	Hemorrhage of gastrointestinal tract	digestive	381097	11807	1.132	1.112	1.153	1.084e-39	*
Adjusted	579.8	Nonspecific abnormal findings in stool contents	digestive	381615	6396	0.9996	0.9734	1.027	0.978
Unadjusted	579.8	Nonspecific abnormal findings in stool contents	digestive	381615	6396	1.069	1.043	1.096	1.516e-07	*
Adjusted	585	Renal failure	genitourinary	308256	74168	0.9926	0.9831	1.002	0.1335
Unadjusted	585	Renal failure	genitourinary	308256	74168	1.069	1.06	1.078	2.365e-56	*
Adjusted	585.1	Acute renal failure	genitourinary	350169	34386	1.019	1.006	1.033	0.005562
Unadjusted	585.1	Acute renal failure	genitourinary	350169	34386	1.119	1.107	1.132	2.69e-86	*
Adjusted	585.3	Chronic renal failure [CKD]	genitourinary	337695	52524	0.9795	0.9691	0.99	0.0001438
Unadjusted	585.3	Chronic renal failure [CKD]	genitourinary	337695	52524	1.041	1.031	1.051	1.681e-16	*
Adjusted	585.32	End stage renal disease	genitourinary	399430	4839	1.009	0.9789	1.041	0.5493
Unadjusted	585.32	End stage renal disease	genitourinary	399430	4839	1.076	1.046	1.108	4.22e-07	*
Adjusted	585.33	Chronic Kidney Disease, Stage III	genitourinary	360362	34451	0.9807	0.9685	0.9931	0.002279
Unadjusted	585.33	Chronic Kidney Disease, Stage III	genitourinary	360362	34451	1.04	1.029	1.052	7.469e-12	*
