## Supplementary material for "Correlates of Risk for Disinhibited Behaviors in the Million Veteran Program Cohort": eTables (part 2 of 2)

### Sheet: Table S5 (continued)
Analysis	Phecode	Description	Group	N (controls)	N (cases)	OR	95% CI (lower bound)	95% CI (upper bound)	P	P < .05 (Bonferonni corrected)
Adjusted	585.34	Chronic Kidney Disease, Stage IV	genitourinary	394977	8120	1.009	0.9846	1.033	0.4861
Unadjusted	585.34	Chronic Kidney Disease, Stage IV	genitourinary	394977	8120	1.076	1.052	1.1	1.04e-10	*
Adjusted	586	Other disorders of the kidney and ureters	genitourinary	355849	24592	0.9626	0.9486	0.9769	3.582e-07	*
Unadjusted	586	Other disorders of the kidney and ureters	genitourinary	355849	24592	1.04	1.026	1.054	4.691e-09	*
Adjusted	591	Urinary tract infection	genitourinary	336483	38171	1.009	0.9958	1.022	0.1864
Unadjusted	591	Urinary tract infection	genitourinary	336483	38171	1.11	1.098	1.122	5.307e-78	*
Adjusted	592	Cystitis and urethritis	genitourinary	390978	4902	0.9956	0.9656	1.027	0.7778
Unadjusted	592	Cystitis and urethritis	genitourinary	390978	4902	1.087	1.056	1.118	8.506e-09	*
Adjusted	592.1	Cystitis	genitourinary	393411	4195	0.9882	0.9561	1.021	0.481
Unadjusted	592.1	Cystitis	genitourinary	393411	4195	1.082	1.05	1.116	4.362e-07	*
Adjusted	593	Hematuria	genitourinary	350654	33420	1.002	0.9898	1.015	0.7087
Unadjusted	593	Hematuria	genitourinary	350654	33420	1.079	1.066	1.091	8.906e-39	*
Adjusted	593.1	Gross hematuria	genitourinary	385171	11890	1.005	0.9854	1.025	0.6072
Unadjusted	593.1	Gross hematuria	genitourinary	385171	11890	1.073	1.054	1.093	6.115e-14	*
Adjusted	593.2	Microscopic hematuria	genitourinary	376454	16267	0.9945	0.9778	1.012	0.5247
Unadjusted	593.2	Microscopic hematuria	genitourinary	376454	16267	1.045	1.028	1.061	6.294e-08	*
Adjusted	596	Other disorders of bladder	genitourinary	365488	23216	0.9684	0.9541	0.983	2.442e-05	*
Unadjusted	596	Other disorders of bladder	genitourinary	365488	23216	1.054	1.04	1.068	1.634e-14	*
Adjusted	599	Other symptoms/disorders or the urinary system	genitourinary	289185	72043	0.9534	0.944	0.9628	2e-21	*
Unadjusted	599	Other symptoms/disorders or the urinary system	genitourinary	289185	72043	1.052	1.043	1.061	8.741e-33	*
Adjusted	599.2	Retention of urine	genitourinary	364736	21934	0.9995	0.9842	1.015	0.9497
Unadjusted	599.2	Retention of urine	genitourinary	364736	21934	1.086	1.071	1.101	9.439e-32	*
Adjusted	599.3	Dysuria	genitourinary	381774	6639	0.9853	0.9594	1.012	0.2763
Unadjusted	599.3	Dysuria	genitourinary	381774	6639	1.101	1.075	1.129	1.018e-14	*
Adjusted	599.4	Urinary incontinence	genitourinary	365832	22781	0.9616	0.947	0.9763	4.512e-07	*
Unadjusted	599.4	Urinary incontinence	genitourinary	365832	22781	1.043	1.029	1.058	1.641e-09	*
Adjusted	599.5	Frequency of urination and polyuria	genitourinary	347593	28618	0.9451	0.9324	0.958	3.092e-16	*
Unadjusted	599.5	Frequency of urination and polyuria	genitourinary	347593	28618	1.03	1.017	1.042	3.112e-06	*
Adjusted	600	Hyperplasia of prostate	genitourinary	255697	119043	0.9713	0.963	0.9798	3.992e-11	*
Unadjusted	600	Hyperplasia of prostate	genitourinary	255697	119043	1.055	1.047	1.063	2.904e-43	*
Adjusted	601	Inflammatory diseases of prostate	genitourinary	370476	17414	0.9923	0.9758	1.009	0.3695
Unadjusted	601	Inflammatory diseases of prostate	genitourinary	370476	17414	1.087	1.07	1.103	3.005e-26	*
Adjusted	601.1	Prostatitis	genitourinary	385728	9669	0.9702	0.9492	0.9917	0.006767
Unadjusted	601.1	Prostatitis	genitourinary	385728	9669	1.06	1.039	1.082	1.548e-08	*
Adjusted	601.3	Orchitis and epididymitis	genitourinary	394335	5155	1.019	0.9893	1.05	0.2107
Unadjusted	601.3	Orchitis and epididymitis	genitourinary	394335	5155	1.106	1.076	1.137	1.055e-12	*
Adjusted	601.8	Other inflammatory disorders of male genital organs	genitourinary	403440	831	1.118	1.039	1.202	0.002823
Unadjusted	601.8	Other inflammatory disorders of male genital organs	genitourinary	403440	831	1.2	1.121	1.286	1.703e-07	*
Adjusted	603	Other disorders of testis	genitourinary	392976	6981	1.013	0.9874	1.039	0.3256
Unadjusted	603	Other disorders of testis	genitourinary	392976	6981	1.063	1.038	1.088	5.999e-07	*
Adjusted	604	Disorders of penis	genitourinary	393621	6633	1.047	1.02	1.074	0.0006484
Unadjusted	604	Disorders of penis	genitourinary	393621	6633	1.123	1.096	1.15	1.754e-20	*
Adjusted	604.1	Redundant prepuce and phimosis/BXO	genitourinary	401925	2684	1.043	1.001	1.086	0.04353
Unadjusted	604.1	Redundant prepuce and phimosis/BXO	genitourinary	401925	2684	1.11	1.069	1.154	7.568e-08	*
Adjusted	604.3	Peyronie's disease	genitourinary	402759	2137	1.042	0.9953	1.09	0.07875
Unadjusted	604.3	Peyronie's disease	genitourinary	402759	2137	1.111	1.065	1.16	1.326e-06	*
Adjusted	605	Erectile dysfunction [ED]	genitourinary	279117	95782	1.019	1.011	1.028	1.008e-05	*
Unadjusted	605	Erectile dysfunction [ED]	genitourinary	279117	95782	1.074	1.066	1.082	3.435e-76	*
Adjusted	608	Other disorders of male genital organs	genitourinary	382243	9756	0.9796	0.9584	1.001	0.0653
Unadjusted	608	Other disorders of male genital organs	genitourinary	382243	9756	1.057	1.035	1.078	1.009e-07	*
Adjusted	614	Inflammatory diseases of female pelvic organs	genitourinary	397869	3955	1.028	0.9884	1.07	0.1673
Unadjusted	614	Inflammatory diseases of female pelvic organs	genitourinary	397869	3955	1.092	1.056	1.131	4.547e-07	*
Adjusted	614.5	Inflammatory disease of cervix, vagina, and vulva	genitourinary	398573	3496	1.033	0.9915	1.077	0.1198
Unadjusted	614.5	Inflammatory disease of cervix, vagina, and vulva	genitourinary	398573	3496	1.097	1.058	1.137	5.39e-07	*
Adjusted	614.52	Vaginitis and vulvovaginitis	genitourinary	399774	2788	1.045	0.9992	1.093	0.05407
Unadjusted	614.52	Vaginitis and vulvovaginitis	genitourinary	399774	2788	1.114	1.07	1.159	1.177e-07	*
Adjusted	681	Superficial cellulitis and abscess	dermatologic	301716	62601	1.055	1.044	1.066	3.69e-23	*
Unadjusted	681	Superficial cellulitis and abscess	dermatologic	301716	62601	1.143	1.133	1.153	7.157e-198	*
Adjusted	681.1	Cellulitis and abscess of fingers/toes	dermatologic	380695	10080	0.9717	0.9508	0.9931	0.009852
Unadjusted	681.1	Cellulitis and abscess of fingers/toes	dermatologic	380695	10080	1.055	1.034	1.076	1.28e-07	*
Adjusted	681.3	Cellulitis and abscess of arm/hand	dermatologic	389976	6205	1.082	1.053	1.111	1.678e-08	*
Unadjusted	681.3	Cellulitis and abscess of arm/hand	dermatologic	389976	6205	1.167	1.137	1.196	5.798e-33	*
Adjusted	681.5	Cellulitis and abscess of leg, except foot	dermatologic	373728	17028	1.026	1.009	1.044	0.003316
Unadjusted	681.5	Cellulitis and abscess of leg, except foot	dermatologic	373728	17028	1.107	1.09	1.125	4.052e-38	*
Adjusted	681.6	Cellulitis and abscess of foot, toe	dermatologic	398452	3317	1.04	1.002	1.08	0.03686
Unadjusted	681.6	Cellulitis and abscess of foot, toe	dermatologic	398452	3317	1.122	1.084	1.161	5.72e-11	*
Adjusted	681.7	Cellulitis and abscess of trunk	dermatologic	390147	6526	1.044	1.016	1.072	0.001576
Unadjusted	681.7	Cellulitis and abscess of trunk	dermatologic	390147	6526	1.141	1.113	1.169	9.83e-26	*
Adjusted	686	Other local infections of skin and subcutaneous tissue	dermatologic	387381	4186	0.9901	0.9579	1.023	0.5572
Unadjusted	686	Other local infections of skin and subcutaneous tissue	dermatologic	387381	4186	1.082	1.049	1.116	4.731e-07	*
Adjusted	686.1	Carbuncle and furuncle	dermatologic	393185	3519	1.057	1.02	1.095	0.002468
Unadjusted	686.1	Carbuncle and furuncle	dermatologic	393185	3519	1.138	1.101	1.177	2.817e-14	*
Adjusted	687	Symptoms affecting skin	dermatologic	364825	11175	0.9841	0.9639	1.005	0.1273
Unadjusted	687	Symptoms affecting skin	dermatologic	364825	11175	1.051	1.032	1.072	2.071e-07	*
Adjusted	687.1	Rash and other nonspecific skin eruption	dermatologic	313391	36972	0.9759	0.9641	0.9879	9.496e-05
Unadjusted	687.1	Rash and other nonspecific skin eruption	dermatologic	313391	36972	1.057	1.046	1.069	1.31e-23	*
Adjusted	687.4	Disturbance of skin sensation	dermatologic	331361	30903	0.963	0.9504	0.9758	2.057e-08	*
Unadjusted	687.4	Disturbance of skin sensation	dermatologic	331361	30903	1.039	1.026	1.051	2.814e-10	*
Adjusted	690	Erythematosquamous dermatosis	dermatologic	357241	26280	0.9684	0.955	0.9821	6.738e-06	*
Unadjusted	690	Erythematosquamous dermatosis	dermatologic	357241	26280	1.05	1.036	1.063	5.77e-14	*
Adjusted	690.1	Seborrheic dermatitis	dermatologic	357969	26085	0.9692	0.9557	0.9828	1.176e-05	*
Unadjusted	690.1	Seborrheic dermatitis	dermatologic	357969	26085	1.05	1.037	1.064	3.483e-14	*
Adjusted	695	Erythematous conditions	dermatologic	354143	26616	0.966	0.9528	0.9794	8.635e-07	*
Unadjusted	695	Erythematous conditions	dermatologic	354143	26616	1.032	1.019	1.045	6.853e-07	*
Adjusted	695.8	Other specified erythematous conditions	dermatologic	393299	4347	0.9969	0.9651	1.03	0.8506
Unadjusted	695.8	Other specified erythematous conditions	dermatologic	393299	4347	1.074	1.042	1.107	3.375e-06	*
Adjusted	696	Psoriasis and related disorders	dermatologic	385083	14495	1.019	1.001	1.037	0.03735
Unadjusted	696	Psoriasis and related disorders	dermatologic	385083	14495	1.054	1.036	1.072	8.093e-10	*
Adjusted	696.4	Psoriasis	dermatologic	386267	14117	1.021	1.003	1.039	0.02516
Unadjusted	696.4	Psoriasis	dermatologic	386267	14117	1.055	1.037	1.073	7.584e-10	*
Adjusted	696.41	Psoriasis vulgaris	dermatologic	386935	13545	1.022	1.003	1.041	0.02129
Unadjusted	696.41	Psoriasis vulgaris	dermatologic	386935	13545	1.057	1.039	1.075	3.052e-10	*
Adjusted	698	Pruritus and related conditions	dermatologic	377528	9639	0.9768	0.9553	0.9988	0.03895
Unadjusted	698	Pruritus and related conditions	dermatologic	377528	9639	1.069	1.047	1.091	1.5e-10	*
Adjusted	700	Corns and callosities	dermatologic	362852	25075	0.9624	0.9487	0.9764	1.773e-07	*
Unadjusted	700	Corns and callosities	dermatologic	362852	25075	1.032	1.019	1.046	1.386e-06	*
Adjusted	702	Degenerative skin conditions and other dermatoses	dermatologic	243008	120910	0.9528	0.9448	0.9609	3.827e-29	*
Unadjusted	702	Degenerative skin conditions and other dermatoses	dermatologic	243008	120910	1.02	1.013	1.027	1.254e-07	*
Adjusted	702.2	Seborrheic keratosis	dermatologic	279062	76406	0.9528	0.9438	0.9619	1.489e-23	*
Unadjusted	702.2	Seborrheic keratosis	dermatologic	279062	76406	1.02	1.011	1.028	3.378e-06	*
Adjusted	703.1	Ingrowing nail	dermatologic	369824	21807	0.9632	0.9487	0.978	1.356e-06	*
Unadjusted	703.1	Ingrowing nail	dermatologic	369824	21807	1.038	1.024	1.053	9.002e-08	*
Adjusted	704	Diseases of hair and hair follicles	dermatologic	376165	10816	0.9833	0.9629	1.004	0.1135
Unadjusted	704	Diseases of hair and hair follicles	dermatologic	376165	10816	1.065	1.045	1.086	1.527e-10	*
Adjusted	704.8	Other specified diseases of hair and hair follicles	dermatologic	384001	7257	0.9916	0.9668	1.017	0.513
Unadjusted	704.8	Other specified diseases of hair and hair follicles	dermatologic	384001	7257	1.081	1.056	1.107	6.344e-11	*
Adjusted	705.3	Hidradenitis	dermatologic	404015	1016	1.135	1.062	1.212	0.0001808
Unadjusted	705.3	Hidradenitis	dermatologic	404015	1016	1.196	1.124	1.273	1.529e-08	*
Adjusted	706	Diseases of sebaceous glands	dermatologic	308671	51939	1.005	0.9942	1.016	0.3699
Unadjusted	706	Diseases of sebaceous glands	dermatologic	308671	51939	1.078	1.068	1.088	2.49e-55	*
Adjusted	706.2	Sebaceous cyst	dermatologic	351360	28331	1.032	1.018	1.046	3.725e-06	*
Unadjusted	706.2	Sebaceous cyst	dermatologic	351360	28331	1.093	1.079	1.106	6.081e-46	*
Adjusted	706.8	Other specified diseases of sebaceous glands	dermatologic	362404	17015	0.9734	0.9567	0.9905	0.002356
Unadjusted	706.8	Other specified diseases of sebaceous glands	dermatologic	362404	17015	1.046	1.03	1.062	1.881e-08	*
Adjusted	707	Chronic ulcer of skin	dermatologic	370943	22351	1.012	0.9961	1.028	0.1432
Unadjusted	707	Chronic ulcer of skin	dermatologic	370943	22351	1.093	1.078	1.108	2.804e-37	*
Adjusted	707.1	Decubitus ulcer	dermatologic	392937	7935	0.9917	0.9674	1.017	0.5119
Unadjusted	707.1	Decubitus ulcer	dermatologic	392937	7935	1.083	1.059	1.107	4.022e-12	*
Adjusted	707.2	Chronic ulcer of leg or foot	dermatologic	382947	15499	1.01	0.9918	1.028	0.2851
Unadjusted	707.2	Chronic ulcer of leg or foot	dermatologic	382947	15499	1.084	1.066	1.102	1.938e-22	*
Adjusted	707.3	Chronic ulcer of unspecified site	dermatologic	394469	4411	1.011	0.9786	1.044	0.5108
Unadjusted	707.3	Chronic ulcer of unspecified site	dermatologic	394469	4411	1.09	1.058	1.123	1.437e-08	*
Adjusted	710	Osteomyelitis, periostitis, and other infections involving bone	musculoskeletal	393889	8606	1.031	1.007	1.056	0.01089
Unadjusted	710	Osteomyelitis, periostitis, and other infections involving bone	musculoskeletal	393889	8606	1.105	1.082	1.129	6.397e-20	*
Adjusted	710.1	Osteomyelitis	musculoskeletal	394611	8363	1.034	1.009	1.059	0.006873
Unadjusted	710.1	Osteomyelitis	musculoskeletal	394611	8363	1.106	1.082	1.131	1.175e-19	*
Adjusted	710.11	Acute osteomyelitis	musculoskeletal	400120	3954	1.013	0.9788	1.048	0.4638
Unadjusted	710.11	Acute osteomyelitis	musculoskeletal	400120	3954	1.085	1.051	1.119	4.316e-07	*
Adjusted	710.12	Chronic osteomyelitis	musculoskeletal	399958	4140	1.038	1.003	1.073	0.0307
Unadjusted	710.12	Chronic osteomyelitis	musculoskeletal	399958	4140	1.107	1.073	1.141	1.055e-10	*
Adjusted	710.19	Unspecified osteomyelitis	musculoskeletal	397461	5983	1.027	0.9987	1.056	0.06204
Unadjusted	710.19	Unspecified osteomyelitis	musculoskeletal	397461	5983	1.107	1.078	1.135	1.124e-14	*
Adjusted	711	Arthropathy associated with infections	musculoskeletal	400322	2810	1.016	0.976	1.057	0.4423
Unadjusted	711	Arthropathy associated with infections	musculoskeletal	400322	2810	1.098	1.058	1.14	9.377e-07	*
Adjusted	714	Rheumatoid arthritis and other inflammatory polyarthropathies	musculoskeletal	387791	11639	1.005	0.9854	1.025	0.613
Unadjusted	714	Rheumatoid arthritis and other inflammatory polyarthropathies	musculoskeletal	387791	11639	1.058	1.039	1.078	2.445e-09	*
Adjusted	714.1	Rheumatoid arthritis	musculoskeletal	393132	9013	1.008	0.986	1.031	0.4656
Unadjusted	714.1	Rheumatoid arthritis	musculoskeletal	393132	9013	1.061	1.039	1.084	2.934e-08	*
Adjusted	715	Other inflammatory spondylopathies	musculoskeletal	393695	6398	0.9916	0.9655	1.018	0.5372
Unadjusted	715	Other inflammatory spondylopathies	musculoskeletal	393695	6398	1.07	1.044	1.097	9.46e-08	*
Adjusted	715.1	Sacroiliitis NEC	musculoskeletal	398099	4033	1.012	0.979	1.047	0.4727
Unadjusted	715.1	Sacroiliitis NEC	musculoskeletal	398099	4033	1.095	1.061	1.13	1.177e-08	*
Adjusted	716	Other arthropathies	musculoskeletal	329624	39800	1.026	1.014	1.038	2.732e-05	*
Unadjusted	716	Other arthropathies	musculoskeletal	329624	39800	1.099	1.087	1.11	5.678e-69	*
Adjusted	716.9	Arthropathy NOS	musculoskeletal	344162	30690	1.025	1.012	1.039	0.000235
Unadjusted	716.9	Arthropathy NOS	musculoskeletal	344162	30690	1.101	1.088	1.114	1.199e-57	*
Adjusted	720	Spinal stenosis	musculoskeletal	350132	36869	1.013	1.001	1.025	0.03916
Unadjusted	720	Spinal stenosis	musculoskeletal	350132	36869	1.096	1.084	1.108	3.816e-61	*
Adjusted	720.1	Spinal stenosis of lumbar region	musculoskeletal	368322	23883	1.008	0.9935	1.023	0.2761
Unadjusted	720.1	Spinal stenosis of lumbar region	musculoskeletal	368322	23883	1.082	1.068	1.097	1.098e-31	*
Adjusted	721	Spondylosis and allied disorders	musculoskeletal	316972	54055	1.007	0.9966	1.018	0.1789
Unadjusted	721	Spondylosis and allied disorders	musculoskeletal	316972	54055	1.099	1.089	1.109	6.59e-89	*
Adjusted	721.1	Spondylosis without myelopathy	musculoskeletal	321719	49792	1.006	0.9952	1.017	0.2714
Unadjusted	721.1	Spondylosis without myelopathy	musculoskeletal	321719	49792	1.096	1.085	1.106	1.774e-78	*
Adjusted	721.2	Spondylosis with myelopathy	musculoskeletal	395856	5103	1.048	1.017	1.08	0.002128
Unadjusted	721.2	Spondylosis with myelopathy	musculoskeletal	395856	5103	1.145	1.113	1.177	1.619e-21	*
Adjusted	722	Intervertebral disc disorders	musculoskeletal	303477	68329	1.009	0.9988	1.019	0.08471
Unadjusted	722	Intervertebral disc disorders	musculoskeletal	303477	68329	1.09	1.081	1.099	3.791e-90	*
Adjusted	722.1	Displacement of intervertebral disc	musculoskeletal	373520	15647	1.014	0.9958	1.032	0.1357
Unadjusted	722.1	Displacement of intervertebral disc	musculoskeletal	373520	15647	1.086	1.068	1.103	1.678e-23	*
Adjusted	722.6	Degeneration of intervertebral disc	musculoskeletal	321635	51865	0.9963	0.9857	1.007	0.5031
Unadjusted	722.6	Degeneration of intervertebral disc	musculoskeletal	321635	51865	1.076	1.066	1.086	2.631e-53	*
Adjusted	722.7	Intervertebral disc disorder with myelopathy	musculoskeletal	398345	3459	1.051	1.014	1.09	0.006658
Unadjusted	722.7	Intervertebral disc disorder with myelopathy	musculoskeletal	398345	3459	1.136	1.099	1.175	1.016e-13	*
Adjusted	722.8	Postlaminectomy syndrome	musculoskeletal	398528	4827	1.047	1.015	1.079	0.003649
Unadjusted	722.8	Postlaminectomy syndrome	musculoskeletal	398528	4827	1.137	1.105	1.17	1.516e-18	*
Adjusted	722.9	Other and unspecified disc disorder	musculoskeletal	391355	5355	1.014	0.9853	1.044	0.3344
Unadjusted	722.9	Other and unspecified disc disorder	musculoskeletal	391355	5355	1.092	1.062	1.122	2.655e-10	*
Adjusted	724	Other and unspecified disorders of back	musculoskeletal	378774	11025	0.9981	0.9775	1.019	0.8558
Unadjusted	724	Other and unspecified disorders of back	musculoskeletal	378774	11025	1.079	1.059	1.1	5.867e-15	*
Adjusted	724.9	Other unspecified back disorders	musculoskeletal	396465	4073	1.019	0.9854	1.053	0.2738
Unadjusted	724.9	Other unspecified back disorders	musculoskeletal	396465	4073	1.109	1.075	1.144	6.394e-11	*
Adjusted	726	Peripheral enthesopathies and allied syndromes	musculoskeletal	264318	92741	0.9781	0.9693	0.987	1.651e-06	*
Unadjusted	726	Peripheral enthesopathies and allied syndromes	musculoskeletal	264318	92741	1.054	1.046	1.062	3.57e-42	*
Adjusted	726.1	Enthesopathy	musculoskeletal	330905	38641	0.9621	0.9506	0.9737	2.797e-10	*
Unadjusted	726.1	Enthesopathy	musculoskeletal	330905	38641	1.028	1.017	1.039	5.498e-07	*
Adjusted	726.3	Bursitis	musculoskeletal	379717	11981	0.9969	0.9775	1.017	0.7609
Unadjusted	726.3	Bursitis	musculoskeletal	379717	11981	1.054	1.035	1.074	1.694e-08	*
Adjusted	727	Other disorders of synovium, tendon, and bursa	musculoskeletal	324589	46627	1.008	0.9966	1.019	0.1748
Unadjusted	727	Other disorders of synovium, tendon, and bursa	musculoskeletal	324589	46627	1.073	1.063	1.084	3.232e-45	*
Adjusted	727.1	Synovitis and tenosynovitis	musculoskeletal	369838	19673	1.001	0.9856	1.017	0.8777
Unadjusted	727.1	Synovitis and tenosynovitis	musculoskeletal	369838	19673	1.055	1.04	1.07	4.135e-13	*
Adjusted	727.2	Bursitis disorders	musculoskeletal	389205	5665	0.9964	0.9684	1.025	0.8039
Unadjusted	727.2	Bursitis disorders	musculoskeletal	389205	5665	1.074	1.046	1.103	1.252e-07	*
Adjusted	727.6	Rupture of tendon, nontraumatic	musculoskeletal	385840	11792	1.043	1.023	1.064	3.187e-05	*
Unadjusted	727.6	Rupture of tendon, nontraumatic	musculoskeletal	385840	11792	1.104	1.084	1.124	1.097e-25	*
Adjusted	728	Disorders of muscle, ligament, and fascia	musculoskeletal	401585	1241	1.05	0.9894	1.115	0.1072
Unadjusted	728	Disorders of muscle, ligament, and fascia	musculoskeletal	401585	1241	1.137	1.075	1.203	7.197e-06	*
Adjusted	728.71	Contracture of palmar fascia [Dupuytren's disease]	musculoskeletal	396770	5961	1.029	1.001	1.057	0.0442
Unadjusted	728.71	Contracture of palmar fascia [Dupuytren's disease]	musculoskeletal	396770	5961	1.062	1.035	1.09	4.301e-06	*
Adjusted	733.4	Aseptic necrosis of bone	musculoskeletal	402267	2383	1.044	1	1.09	0.05023
Unadjusted	733.4	Aseptic necrosis of bone	musculoskeletal	402267	2383	1.105	1.061	1.15	1.426e-06	*
Adjusted	733.8	Malunion and nonunion of fracture	musculoskeletal	401726	2005	1.033	0.9859	1.083	0.1712
Unadjusted	733.8	Malunion and nonunion of fracture	musculoskeletal	401726	2005	1.129	1.081	1.18	6.441e-08	*
Adjusted	735.1	Flat foot	musculoskeletal	382854	13123	0.906	0.889	0.9232	1.263e-24	*
Unadjusted	735.1	Flat foot	musculoskeletal	382854	13123	0.9549	0.9383	0.9718	2.671e-07	*
Adjusted	736	Other acquired deformities of limbs	musculoskeletal	384308	10118	0.9915	0.9704	1.013	0.4327
Unadjusted	736	Other acquired deformities of limbs	musculoskeletal	384308	10118	1.057	1.036	1.078	4.768e-08	*
Adjusted	738	Other acquired musculoskeletal deformity	musculoskeletal	387028	8189	0.9999	0.9764	1.024	0.9903
Unadjusted	738	Other acquired musculoskeletal deformity	musculoskeletal	387028	8189	1.063	1.04	1.087	5.899e-08	*
Adjusted	740	Osteoarthrosis	musculoskeletal	201948	160614	1.019	1.01	1.027	8.519e-06	*
Unadjusted	740	Osteoarthrosis	musculoskeletal	201948	160614	1.092	1.084	1.099	1.454e-141	*
Adjusted	740.1	Osteoarthritis; localized	musculoskeletal	273309	93142	1.006	0.9976	1.015	0.1544
Unadjusted	740.1	Osteoarthritis; localized	musculoskeletal	273309	93142	1.059	1.051	1.067	3.913e-49	*
Adjusted	740.11	Osteoarthrosis, localized, primary	musculoskeletal	311971	62111	0.9977	0.988	1.007	0.6359
Unadjusted	740.11	Osteoarthrosis, localized, primary	musculoskeletal	311971	62111	1.045	1.036	1.054	1.118e-22	*
Adjusted	740.12	Osteoarthrosis, localized, secondary	musculoskeletal	388323	7618	1.037	1.012	1.063	0.003249
Unadjusted	740.12	Osteoarthrosis, localized, secondary	musculoskeletal	388323	7618	1.078	1.054	1.103	9.295e-11	*
Adjusted	740.2	Osteoarthrosis, generalized	musculoskeletal	375881	15131	1.018	1	1.036	0.049
Unadjusted	740.2	Osteoarthrosis, generalized	musculoskeletal	375881	15131	1.078	1.06	1.096	3.013e-19	*
Adjusted	740.3	Osteoarthrosis involving more than one site, but not specified as generalized	musculoskeletal	395390	4250	1.011	0.9781	1.044	0.5293
Unadjusted	740.3	Osteoarthrosis involving more than one site, but not specified as generalized	musculoskeletal	395390	4250	1.088	1.056	1.122	5.076e-08	*
Adjusted	740.9	Osteoarthrosis NOS	musculoskeletal	247630	117773	1.025	1.016	1.034	1.263e-08	*
Unadjusted	740.9	Osteoarthrosis NOS	musculoskeletal	247630	117773	1.099	1.091	1.107	9.544e-146	*
Adjusted	741	Symptoms and disorders of the joints	musculoskeletal	326388	38837	0.992	0.9799	1.004	0.2022
Unadjusted	741	Symptoms and disorders of the joints	musculoskeletal	326388	38837	1.074	1.063	1.085	1.279e-39	*
Adjusted	741.3	Difficulty in walking	musculoskeletal	367598	19446	1.003	0.987	1.02	0.6903
Unadjusted	741.3	Difficulty in walking	musculoskeletal	367598	19446	1.094	1.078	1.11	1.473e-33	*
Adjusted	742	Derangement of joint, non-traumatic	musculoskeletal	383173	8457	1.006	0.9828	1.03	0.6108
Unadjusted	742	Derangement of joint, non-traumatic	musculoskeletal	383173	8457	1.059	1.036	1.082	2.518e-07	*
Adjusted	743	Osteoporosis, osteopenia and pathological fracture	musculoskeletal	355687	32045	0.9577	0.9452	0.9704	1.273e-10	*
Unadjusted	743	Osteoporosis, osteopenia and pathological fracture	musculoskeletal	355687	32045	1.029	1.017	1.042	1.782e-06	*
Adjusted	745	Pain in joint	musculoskeletal	123954	236035	1.011	1.002	1.02	0.02076
Unadjusted	745	Pain in joint	musculoskeletal	123954	236035	1.112	1.104	1.12	4.709e-192	*
Adjusted	760	Back pain	symptoms	175305	187780	1.03	1.021	1.038	3.362e-12	*
Unadjusted	760	Back pain	symptoms	175305	187780	1.131	1.124	1.139	5.461e-288	*
Adjusted	761	Cervicalgia	symptoms	300906	69934	1.004	0.9939	1.013	0.466
Unadjusted	761	Cervicalgia	symptoms	300906	69934	1.095	1.086	1.104	5.501e-100	*
Adjusted	763	Thoracic or lumbosacral neuritis or radiculitis, unspecified	symptoms	347217	36966	1.011	0.9985	1.023	0.0856
Unadjusted	763	Thoracic or lumbosacral neuritis or radiculitis, unspecified	symptoms	347217	36966	1.087	1.075	1.099	4.273e-51	*
Adjusted	764	Sciatica	symptoms	365017	19742	1.002	0.9865	1.018	0.7992
Unadjusted	764	Sciatica	symptoms	365017	19742	1.063	1.048	1.079	8.528e-17	*
Adjusted	765	Cervical radiculitis	symptoms	370824	20026	1.011	0.9953	1.027	0.1682
Unadjusted	765	Cervical radiculitis	symptoms	370824	20026	1.087	1.072	1.103	4.298e-30	*
Adjusted	766	Neuralgia, neuritis, and radiculitis NOS	symptoms	378967	10337	0.9848	0.9639	1.006	0.1645
Unadjusted	766	Neuralgia, neuritis, and radiculitis NOS	symptoms	378967	10337	1.077	1.056	1.098	1.654e-13	*
Adjusted	769	Nonallopathic lesions NEC	symptoms	390404	13434	0.9965	0.9779	1.015	0.7147
Unadjusted	769	Nonallopathic lesions NEC	symptoms	390404	13434	1.051	1.033	1.069	2.545e-08	*
Adjusted	770	Myalgia and myositis unspecified	symptoms	360152	23159	0.961	0.9464	0.9758	3.518e-07	*
Unadjusted	770	Myalgia and myositis unspecified	symptoms	360152	23159	1.051	1.036	1.065	1.04e-12	*
Adjusted	771.1	Swelling of limb	symptoms	373794	8303	0.9738	0.9504	0.9978	0.03288
Unadjusted	771.1	Swelling of limb	symptoms	373794	8303	1.062	1.039	1.086	7.484e-08	*
Adjusted	771.2	Cramp of limb	symptoms	393552	3762	1.009	0.9749	1.045	0.6033
Unadjusted	771.2	Cramp of limb	symptoms	393552	3762	1.085	1.051	1.121	7.368e-07	*
Adjusted	772.2	Spasm of muscle	symptoms	378014	9250	0.9877	0.9655	1.01	0.2843
Unadjusted	772.2	Spasm of muscle	symptoms	378014	9250	1.063	1.041	1.086	7.253e-09	*
Adjusted	772.3	Muscle weakness	symptoms	351840	29309	0.9865	0.9726	1.001	0.05959
Unadjusted	772.3	Muscle weakness	symptoms	351840	29309	1.089	1.076	1.103	4.434e-44	*
Adjusted	782.3	Edema	symptoms	313055	54248	0.9876	0.9767	0.9985	0.02627
Unadjusted	782.3	Edema	symptoms	313055	54248	1.076	1.066	1.086	7.191e-54	*
Adjusted	783	Fever of unknown origin	symptoms	371356	11856	0.9905	0.9701	1.011	0.3713
Unadjusted	783	Fever of unknown origin	symptoms	371356	11856	1.093	1.073	1.113	4.021e-21	*
Adjusted	785	Abdominal pain	symptoms	277041	76904	1.002	0.9923	1.013	0.6393
Unadjusted	785	Abdominal pain	symptoms	277041	76904	1.119	1.11	1.128	8.894e-160	*
Adjusted	788	Syncope and collapse	symptoms	353992	29303	0.9923	0.9789	1.006	0.2656
Unadjusted	788	Syncope and collapse	symptoms	353992	29303	1.091	1.077	1.104	1.964e-45	*
Adjusted	789	Nausea and vomiting	symptoms	348260	25108	1.007	0.9922	1.023	0.3399
Unadjusted	789	Nausea and vomiting	symptoms	348260	25108	1.121	1.106	1.135	2.392e-66	*
Adjusted	791	Gangrene	symptoms	403106	1651	1.085	1.03	1.144	0.00213
Unadjusted	791	Gangrene	symptoms	403106	1651	1.142	1.088	1.199	8.491e-08	*
Adjusted	797	Shock	symptoms	401759	1641	1.059	1.005	1.116	0.03192
Unadjusted	797	Shock	symptoms	401759	1641	1.139	1.085	1.196	1.543e-07	*
Adjusted	798	Malaise and fatigue	symptoms	297918	57027	0.9508	0.9403	0.9614	4.723e-19	*
Unadjusted	798	Malaise and fatigue	symptoms	297918	57027	1.067	1.058	1.077	3.031e-45	*
Adjusted	800	Fracture of lower limb	injuries & poisonings	388286	11975	1.075	1.054	1.096	1.224e-12	*
Unadjusted	800	Fracture of lower limb	injuries & poisonings	388286	11975	1.153	1.132	1.174	2.819e-52	*
Adjusted	800.1	Fracture of neck of femur	injuries & poisonings	401405	3274	1.107	1.067	1.149	8.565e-08	*
Unadjusted	800.1	Fracture of neck of femur	injuries & poisonings	401405	3274	1.194	1.153	1.236	1.162e-23	*
Adjusted	800.2	Fracture of unspecified part of femur	injuries & poisonings	402696	2195	1.067	1.02	1.116	0.00485
Unadjusted	800.2	Fracture of unspecified part of femur	injuries & poisonings	402696	2195	1.141	1.094	1.191	8.102e-10	*
Adjusted	800.3	Fracture of tibia and fibula	injuries & poisonings	398615	4577	1.096	1.062	1.13	1.261e-08	*
Unadjusted	800.3	Fracture of tibia and fibula	injuries & poisonings	398615	4577	1.177	1.143	1.212	1.325e-27	*
Adjusted	801	Fracture of ankle and foot	injuries & poisonings	384173	14162	1.036	1.017	1.055	0.0001752
Unadjusted	801	Fracture of ankle and foot	injuries & poisonings	384173	14162	1.111	1.093	1.13	2.489e-34	*
Adjusted	801.1	Fracture of foot	injuries & poisonings	398560	5184	1.068	1.036	1.099	1.434e-05	*
Unadjusted	801.1	Fracture of foot	injuries & poisonings	398560	5184	1.15	1.119	1.183	2.086e-23	*
Adjusted	802	Fracture of pelvis	injuries & poisonings	404096	1330	1.07	1.01	1.133	0.02218
Unadjusted	802	Fracture of pelvis	injuries & poisonings	404096	1330	1.142	1.081	1.205	1.625e-06	*
Adjusted	803	Fracture of upper limb	injuries & poisonings	389387	12245	1.05	1.03	1.071	1.018e-06	*
Unadjusted	803	Fracture of upper limb	injuries & poisonings	389387	12245	1.117	1.097	1.138	4.093e-33	*
Adjusted	803.1	Fracture of humerus	injuries & poisonings	401098	3603	1.055	1.018	1.093	0.00307
Unadjusted	803.1	Fracture of humerus	injuries & poisonings	401098	3603	1.134	1.097	1.172	9.331e-14	*
Adjusted	803.2	Fracture of radius and ulna	injuries & poisonings	397772	6312	1.047	1.019	1.075	0.0008446
Unadjusted	803.2	Fracture of radius and ulna	injuries & poisonings	397772	6312	1.106	1.078	1.134	3.375e-15	*
Adjusted	803.3	Fracture of clavicle or scapula	injuries & poisonings	402018	2694	1.041	0.9998	1.084	0.05088
Unadjusted	803.3	Fracture of clavicle or scapula	injuries & poisonings	402018	2694	1.113	1.072	1.156	3.477e-08	*
Adjusted	804	Fracture of hand or wrist	injuries & poisonings	390860	9010	1.066	1.042	1.09	3.283e-08	*
Unadjusted	804	Fracture of hand or wrist	injuries & poisonings	390860	9010	1.134	1.111	1.158	1.099e-31	*
Adjusted	805	Fracture of vertebral column without mention of spinal cord injury	injuries & poisonings	394879	6503	1.008	0.9818	1.035	0.5472
Unadjusted	805	Fracture of vertebral column without mention of spinal cord injury	injuries & poisonings	394879	6503	1.1	1.073	1.128	3.047e-14	*
Adjusted	807	Fracture of ribs	injuries & poisonings	390551	6531	1.102	1.074	1.132	6.532e-13	*
Unadjusted	807	Fracture of ribs	injuries & poisonings	390551	6531	1.186	1.157	1.216	5.196e-42	*
Adjusted	809	Fracture of unspecified bones	injuries & poisonings	390324	6359	1.013	0.9857	1.04	0.3622
Unadjusted	809	Fracture of unspecified bones	injuries & poisonings	390324	6359	1.101	1.074	1.128	4.819e-14	*
Adjusted	818	Intracranial hemorrhage (injury)	injuries & poisonings	402832	2107	1.036	0.989	1.084	0.136
Unadjusted	818	Intracranial hemorrhage (injury)	injuries & poisonings	402832	2107	1.117	1.07	1.166	4.786e-07	*
Adjusted	819	Skull and face fracture and other intercranial injury	injuries & poisonings	381314	14505	1.046	1.027	1.066	1.851e-06	*
Unadjusted	819	Skull and face fracture and other intercranial injury	injuries & poisonings	381314	14505	1.119	1.1	1.139	2.444e-38	*
Adjusted	830	Dislocation	injuries & poisonings	381986	13082	1.055	1.035	1.075	3.425e-08	*
Unadjusted	830	Dislocation	injuries & poisonings	381986	13082	1.112	1.093	1.132	2.714e-32	*
Adjusted	835	Internal derangement of knee	injuries & poisonings	372744	19170	1.024	1.008	1.04	0.00394
Unadjusted	835	Internal derangement of knee	injuries & poisonings	372744	19170	1.072	1.057	1.088	1.139e-20	*
Adjusted	836	Traumatic arthropathy	injuries & poisonings	392844	6152	1.027	0.9999	1.056	0.05126
Unadjusted	836	Traumatic arthropathy	injuries & poisonings	392844	6152	1.09	1.062	1.117	3.34e-11	*
Adjusted	840	Sprains and strains	injuries & poisonings	316775	44310	1.007	0.9955	1.019	0.2296
Unadjusted	840	Sprains and strains	injuries & poisonings	316775	44310	1.083	1.072	1.094	5.761e-54	*
Adjusted	840.2	Rotator cuff (capsule) sprain	injuries & poisonings	389101	8541	1.008	0.9852	1.032	0.4825
Unadjusted	840.2	Rotator cuff (capsule) sprain	injuries & poisonings	389101	8541	1.08	1.057	1.104	2.116e-12	*
Adjusted	840.3	Joint/ligament sprain	injuries & poisonings	381825	8377	1.011	0.9869	1.035	0.3853
Unadjusted	840.3	Joint/ligament sprain	injuries & poisonings	381825	8377	1.064	1.041	1.087	3.265e-08	*
Adjusted	841	Sprains and strains of back and neck	injuries & poisonings	380884	8725	1.007	0.9842	1.031	0.5352
Unadjusted	841	Sprains and strains of back and neck	injuries & poisonings	380884	8725	1.09	1.067	1.113	4.032e-15	*
Adjusted	850	Hemorrhage or hematoma complicating a procedure	injuries & poisonings	395476	3501	1.056	1.018	1.095	0.003264
Unadjusted	850	Hemorrhage or hematoma complicating a procedure	injuries & poisonings	395476	3501	1.149	1.111	1.188	4.991e-16	*
Adjusted	854	Complications of cardiac/vascular device, implant, and graft	injuries & poisonings	394087	5461	1.051	1.021	1.082	0.0008628
Unadjusted	854	Complications of cardiac/vascular device, implant, and graft	injuries & poisonings	394087	5461	1.129	1.099	1.16	7.275e-19	*
Adjusted	858	Complication of internal orthopedic device	injuries & poisonings	395412	6133	1.072	1.043	1.101	7.802e-07	*
Unadjusted	858	Complication of internal orthopedic device	injuries & poisonings	395412	6133	1.128	1.1	1.157	1.367e-20	*
Adjusted	859	Complication due to other implant and internal device	injuries & poisonings	399792	2038	1.033	0.9858	1.082	0.1738
Unadjusted	859	Complication due to other implant and internal device	injuries & poisonings	399792	2038	1.113	1.065	1.163	1.672e-06	*
Adjusted	870	Open wounds of head; neck; and trunk	injuries & poisonings	372934	11943	1.057	1.036	1.078	8.466e-08	*
Unadjusted	870	Open wounds of head; neck; and trunk	injuries & poisonings	372934	11943	1.141	1.12	1.162	8.625e-45	*
Adjusted	870.3	Other open wound of head and face	injuries & poisonings	396462	2446	1.039	0.9955	1.084	0.07931
Unadjusted	870.3	Other open wound of head and face	injuries & poisonings	396462	2446	1.123	1.079	1.169	1.276e-08	*
Adjusted	871	Open wounds of extremities	injuries & poisonings	354660	22821	1.037	1.022	1.053	2.283e-06	*
Unadjusted	871	Open wounds of extremities	injuries & poisonings	354660	22821	1.12	1.105	1.135	1.883e-60	*
Adjusted	871.1	Open wound of hand except finger(s)	injuries & poisonings	396762	2216	1.04	0.9948	1.088	0.08325
Unadjusted	871.1	Open wound of hand except finger(s)	injuries & poisonings	396762	2216	1.118	1.072	1.166	1.918e-07	*
Adjusted	871.2	Open wound of finger(s)	injuries & poisonings	390880	4250	1.053	1.019	1.087	0.002015
Unadjusted	871.2	Open wound of finger(s)	injuries & poisonings	390880	4250	1.112	1.079	1.147	6.945e-12	*
Adjusted	871.3	Open wound of foot except toe(s) alone	injuries & poisonings	396426	3846	1.007	0.9727	1.042	0.6979
Unadjusted	871.3	Open wound of foot except toe(s) alone	injuries & poisonings	396426	3846	1.095	1.061	1.131	2.373e-08	*
Adjusted	872	Traumatic amputation	injuries & poisonings	400574	3695	1.067	1.03	1.105	0.0002734
Unadjusted	872	Traumatic amputation	injuries & poisonings	400574	3695	1.116	1.081	1.153	3.497e-11	*
Adjusted	874	Complication of amputation stump	injuries & poisonings	403489	1546	1.067	1.011	1.126	0.01758
Unadjusted	874	Complication of amputation stump	injuries & poisonings	403489	1546	1.128	1.073	1.186	2.642e-06	*
Adjusted	875	Non-healing surgical wound	injuries & poisonings	399636	3028	1.093	1.052	1.137	6.661e-06	*
Unadjusted	875	Non-healing surgical wound	injuries & poisonings	399636	3028	1.178	1.137	1.222	3.43e-19	*
Adjusted	876	Posttraumatic wound infection not elsewhere classified	injuries & poisonings	402165	888	1.171	1.092	1.257	1.127e-05	*
Unadjusted	876	Posttraumatic wound infection not elsewhere classified	injuries & poisonings	402165	888	1.26	1.179	1.346	8.005e-12	*
Adjusted	907	Injuries to the nervous system	injuries & poisonings	394621	4928	1.021	0.99	1.052	0.189
Unadjusted	907	Injuries to the nervous system	injuries & poisonings	394621	4928	1.082	1.051	1.113	5.717e-08	*
Adjusted	916	Contusion	injuries & poisonings	347331	21279	1.027	1.01	1.043	0.001508
Unadjusted	916	Contusion	injuries & poisonings	347331	21279	1.125	1.109	1.141	2.435e-61	*
Adjusted	939	Atopic/contact dermatitis due to other or unspecified	dermatologic	298230	56366	0.9674	0.9574	0.9774	3.342e-10	*
Unadjusted	939	Atopic/contact dermatitis due to other or unspecified	dermatologic	298230	56366	1.042	1.033	1.052	3.099e-19	*
Adjusted	964	Poisoning by agents primarily affecting blood constituents	injuries & poisonings	402290	1084	1.075	1.009	1.147	0.0265
Unadjusted	964	Poisoning by agents primarily affecting blood constituents	injuries & poisonings	402290	1084	1.181	1.112	1.254	5.165e-08	*
Adjusted	964.1	Anticoagulants causing adverse effects	injuries & poisonings	402656	957	1.086	1.014	1.163	0.01824
Unadjusted	964.1	Anticoagulants causing adverse effects	injuries & poisonings	402656	957	1.19	1.117	1.268	8.836e-08	*
Adjusted	965	Poisoning by analgesics, antipyretics, and antirheumatics	injuries & poisonings	402919	824	1.037	0.9635	1.116	0.3342
Unadjusted	965	Poisoning by analgesics, antipyretics, and antirheumatics	injuries & poisonings	402919	824	1.17	1.093	1.254	7.179e-06	*
Adjusted	965.1	Opiates and related narcotics causing adverse effects in therapeutic use	injuries & poisonings	401068	1152	1.122	1.053	1.194	0.0003361
Unadjusted	965.1	Opiates and related narcotics causing adverse effects in therapeutic use	injuries & poisonings	401068	1152	1.252	1.181	1.327	3.409e-14	*
Adjusted	969	Poisoning by psychotropic agents	injuries & poisonings	400184	2245	1.114	1.064	1.166	3.173e-06	*
Unadjusted	969	Poisoning by psychotropic agents	injuries & poisonings	400184	2245	1.288	1.235	1.343	2.211e-32	*
Adjusted	979	Adverse drug events and drug allergies	injuries & poisonings	380590	7826	1.036	1.01	1.062	0.00554
Unadjusted	979	Adverse drug events and drug allergies	injuries & poisonings	380590	7826	1.151	1.125	1.177	2.448e-34	*
Adjusted	980	Encounter for long-term (current) use of antibiotics	infectious diseases	400804	2300	1.041	0.9956	1.088	0.07713
Unadjusted	980	Encounter for long-term (current) use of antibiotics	infectious diseases	400804	2300	1.118	1.073	1.165	1.176e-07	*
Adjusted	990	Effects radiation NOS	injuries & poisonings	395983	4786	1.018	0.9869	1.05	0.261
Unadjusted	990	Effects radiation NOS	injuries & poisonings	395983	4786	1.087	1.056	1.118	1.401e-08	*
Adjusted	994	Sepsis and SIRS	injuries & poisonings	380794	14635	1.022	1.003	1.041	0.02616
Unadjusted	994	Sepsis and SIRS	injuries & poisonings	380794	14635	1.123	1.105	1.142	7.675e-43	*
Adjusted	994.2	Sepsis	injuries & poisonings	382701	13554	1.024	1.004	1.044	0.01713
Unadjusted	994.2	Sepsis	injuries & poisonings	382701	13554	1.124	1.105	1.144	1.905e-40	*
Adjusted	994.21	Septic shock	injuries & poisonings	401249	1905	1.021	0.9719	1.072	0.4126
Unadjusted	994.21	Septic shock	injuries & poisonings	401249	1905	1.122	1.072	1.174	6.384e-07	*

### Sheet: Table S6
Model	Phecode	Description	Group	N (controls)	N (cases)	Beta	95% CI (lower bound)	95% CI (upper bound)	P	P < .05 (FDR corrected)
OLS	395	Heart valve disorders	circulatory system	10507	1620	-0.000217	-0.006612	0.006177	0.947
within	395	Heart valve disorders	circulatory system	10507	1620	0.008303	-0.004225	0.02083	0.194
OLS	395.2	Nonrheumatic aortic valve disorders	circulatory system	11136	991	0.002645	-0.002519	0.007808	0.3155
within	395.2	Nonrheumatic aortic valve disorders	circulatory system	11136	991	0.008067	-0.002115	0.01825	0.1205
OLS	401	Hypertension	circulatory system	2263	9864	0.009488	0.002047	0.01693	0.01246
within	401	Hypertension	circulatory system	2263	9864	0.004665	-0.009478	0.01881	0.518
OLS	401.1	Essential hypertension	circulatory system	2304	9823	0.0097	0.002196	0.01721	0.01131
within	401.1	Essential hypertension	circulatory system	2304	9823	0.003701	-0.01048	0.01788	0.6089
OLS	401.2	Hypertensive heart and/or renal disease	circulatory system	9603	2524	0.005934	-0.001746	0.01361	0.13
within	401.2	Hypertensive heart and/or renal disease	circulatory system	9603	2524	0.01477	-0.0002663	0.02981	0.05424
OLS	401.21	Hypertensive heart disease	circulatory system	10751	1376	0.008659	0.002695	0.01462	0.00444
within	401.21	Hypertensive heart disease	circulatory system	10751	1376	0.01575	0.00374	0.02777	0.01019
OLS	411	Ischemic Heart Disease	circulatory system	7051	5076	0.01549	0.006237	0.02475	0.001038	*
within	411	Ischemic Heart Disease	circulatory system	7051	5076	0.03377	0.01628	0.05127	0.0001558	*
OLS	411.1	Unstable angina (intermediate coronary syndrome)	circulatory system	11072	1055	0.005689	0.0004559	0.01092	0.03313
within	411.1	Unstable angina (intermediate coronary syndrome)	circulatory system	11072	1055	0.00738	-0.003052	0.01781	0.1656
OLS	411.2	Myocardial infarction	circulatory system	10436	1691	0.01082	0.004076	0.01756	0.001666
within	411.2	Myocardial infarction	circulatory system	10436	1691	0.01774	0.004678	0.0308	0.007792
OLS	411.3	Angina pectoris	circulatory system	10114	2013	0.00907	0.002034	0.01611	0.01153
within	411.3	Angina pectoris	circulatory system	10114	2013	0.01492	0.001141	0.0287	0.03386
OLS	411.4	Coronary atherosclerosis	circulatory system	7727	4400	0.01743	0.008414	0.02646	0.0001525	*
within	411.4	Coronary atherosclerosis	circulatory system	7727	4400	0.03014	0.01309	0.04719	0.0005344	*
OLS	411.8	Other chronic ischemic heart disease, unspecified	circulatory system	9415	2712	0.007193	-0.0006196	0.01501	0.07117
within	411.8	Other chronic ischemic heart disease, unspecified	circulatory system	9415	2712	0.01415	-0.0007931	0.02909	0.06351
OLS	414	Other forms of chronic heart disease	circulatory system	11222	905	0.004532	-0.0006551	0.009719	0.08684
within	414	Other forms of chronic heart disease	circulatory system	11222	905	0.002159	-0.00763	0.01195	0.6655
OLS	415	Pulmonary heart disease	circulatory system	11064	1063	0.006149	0.0009709	0.01133	0.01995
within	415	Pulmonary heart disease	circulatory system	11064	1063	0.01508	0.004636	0.02553	0.004673
OLS	415.2	Chronic pulmonary heart disease	circulatory system	11429	698	0.004402	6.237e-05	0.008741	0.04682
within	415.2	Chronic pulmonary heart disease	circulatory system	11429	698	0.01156	0.00302	0.02009	0.007985
OLS	418	Nonspecific chest pain	circulatory system	6657	5470	0.02084	0.01126	0.03043	2.033e-05
within	418	Nonspecific chest pain	circulatory system	6657	5470	0.02444	0.005995	0.04289	0.009428
OLS	420	Carditis	circulatory system	11666	461	0.003143	-0.0005748	0.00686	0.09756
within	420	Carditis	circulatory system	11666	461	0.003898	-0.003463	0.01126	0.2994
OLS	420.3	Endocarditis	circulatory system	11891	236	0.001611	-0.001172	0.004393	0.2565
within	420.3	Endocarditis	circulatory system	11891	236	0.002905	-0.00236	0.00817	0.2795
OLS	425	Cardiomyopathy	circulatory system	11221	906	0.004002	-0.00107	0.009073	0.122
within	425	Cardiomyopathy	circulatory system	11221	906	0.0007926	-0.008751	0.01034	0.8707
OLS	425.1	Primary/intrinsic cardiomyopathies	circulatory system	11254	873	0.003374	-0.001619	0.008367	0.1854
within	425.1	Primary/intrinsic cardiomyopathies	circulatory system	11254	873	-0.00164	-0.01099	0.00771	0.731
OLS	426	Cardiac conduction disorders	circulatory system	8948	3179	0.01042	0.002052	0.01879	0.01468
within	426	Cardiac conduction disorders	circulatory system	8948	3179	0.02505	0.008674	0.04142	0.002727
OLS	426.7	Abnormal electrocardiogram [ECG] [EKG]	circulatory system	9991	2136	0.004099	-0.003284	0.01148	0.2766
within	426.7	Abnormal electrocardiogram [ECG] [EKG]	circulatory system	9991	2136	0.007845	-0.006744	0.02243	0.2919
OLS	426.9	Cardiac pacemaker/device in situ	circulatory system	11305	822	0.006548	0.001777	0.01132	0.007154
within	426.9	Cardiac pacemaker/device in situ	circulatory system	11305	822	0.01253	0.003004	0.02206	0.009961
OLS	426.92	Cardiac defibrillator in situ	circulatory system	11752	375	0.00243	-0.0008161	0.005676	0.1423
within	426.92	Cardiac defibrillator in situ	circulatory system	11752	375	0.002704	-0.003914	0.009321	0.4233
OLS	427	Cardiac dysrhythmias	circulatory system	6498	5629	0.01118	0.001684	0.02067	0.02103
within	427	Cardiac dysrhythmias	circulatory system	6498	5629	0.01742	-0.0009179	0.03576	0.06267
OLS	427.1	Paroxysmal tachycardia, unspecified	circulatory system	11350	777	0.000116	-0.004486	0.004718	0.9606
within	427.1	Paroxysmal tachycardia, unspecified	circulatory system	11350	777	-0.001981	-0.01141	0.007445	0.6804
OLS	427.12	Paroxysmal ventricular tachycardia	circulatory system	11702	425	0.0009865	-0.002506	0.004479	0.5799
within	427.12	Paroxysmal ventricular tachycardia	circulatory system	11702	425	0.004427	-0.002672	0.01153	0.2217
OLS	427.2	Atrial fibrillation and flutter	circulatory system	9769	2358	0.01069	0.003167	0.01821	0.005358
within	427.2	Atrial fibrillation and flutter	circulatory system	9769	2358	0.0117	-0.003001	0.0264	0.1188
OLS	427.21	Atrial fibrillation	circulatory system	9845	2282	0.01029	0.002828	0.01775	0.006887
within	427.21	Atrial fibrillation	circulatory system	9845	2282	0.01052	-0.004047	0.0251	0.1569
OLS	427.22	Atrial flutter	circulatory system	11124	1003	0.008357	0.00309	0.01363	0.001878
within	427.22	Atrial flutter	circulatory system	11124	1003	0.003728	-0.006457	0.01391	0.4731
OLS	427.4	Cardiac arrest and ventricular fibrillation	circulatory system	11913	214	0.00287	0.0005497	0.005191	0.01536
within	427.4	Cardiac arrest and ventricular fibrillation	circulatory system	11913	214	0.002749	-0.00223	0.007729	0.2792
OLS	427.41	Ventricular fibrillation and flutter	circulatory system	12025	102	0.0001132	-0.001338	0.001565	0.8785
within	427.41	Ventricular fibrillation and flutter	circulatory system	12025	102	-0.0004328	-0.003936	0.003071	0.8087
OLS	427.42	Cardiac arrest	circulatory system	11979	148	0.002822	0.0008309	0.004812	0.005475
within	427.42	Cardiac arrest	circulatory system	11979	148	0.003971	2.869e-05	0.007913	0.0484
OLS	427.5	Arrhythmia (cardiac) NOS	circulatory system	10214	1913	0.008624	0.001512	0.01574	0.01748
within	427.5	Arrhythmia (cardiac) NOS	circulatory system	10214	1913	0.008441	-0.005355	0.02224	0.2305
OLS	428	Congestive heart failure; nonhypertensive	circulatory system	9828	2299	0.01395	0.006428	0.02146	0.0002784
within	428	Congestive heart failure; nonhypertensive	circulatory system	9828	2299	0.01663	0.0022	0.03107	0.02394
OLS	428.1	Congestive heart failure (CHF) NOS	circulatory system	10365	1762	0.01101	0.004195	0.01783	0.001548
within	428.1	Congestive heart failure (CHF) NOS	circulatory system	10365	1762	0.01399	0.001164	0.02681	0.03256
OLS	428.2	Heart failure NOS	circulatory system	11798	329	0.001522	-0.001468	0.004513	0.3185
within	428.2	Heart failure NOS	circulatory system	11798	329	0.004714	-0.001127	0.01056	0.1137
OLS	428.3	Heart failure with reduced EF [Systolic or combined heart failure]	circulatory system	10869	1258	0.004908	-0.0009929	0.01081	0.1031
within	428.3	Heart failure with reduced EF [Systolic or combined heart failure]	circulatory system	10869	1258	0.008581	-0.002635	0.0198	0.1338
OLS	428.4	Heart failure with preserved EF [Diastolic heart failure]	circulatory system	11243	884	0.006285	0.001411	0.01116	0.0115
within	428.4	Heart failure with preserved EF [Diastolic heart failure]	circulatory system	11243	884	0.01301	0.003597	0.02243	0.006779
OLS	429	Ill-defined descriptions and complications of heart disease	circulatory system	10868	1259	-0.0004809	-0.006276	0.005315	0.8708
within	429	Ill-defined descriptions and complications of heart disease	circulatory system	10868	1259	0.002667	-0.008965	0.0143	0.6532
OLS	430	Intracranial hemorrhage	circulatory system	11952	175	0.002804	0.0005555	0.005053	0.01453
within	430	Intracranial hemorrhage	circulatory system	11952	175	0.004026	-0.0002903	0.008343	0.06757
OLS	433	Cerebrovascular disease	circulatory system	9185	2942	0.01223	0.004083	0.02037	0.003259	*
within	433	Cerebrovascular disease	circulatory system	9185	2942	0.027	0.01079	0.04321	0.0011	*
OLS	433.1	Occlusion and stenosis of precerebral arteries	circulatory system	10679	1448	0.0042	-0.002078	0.01048	0.1898
within	433.1	Occlusion and stenosis of precerebral arteries	circulatory system	10679	1448	0.01224	0.0001446	0.02434	0.04737
OLS	433.11	Occlusion of cerebral arteries, with cerebral infarction	circulatory system	11995	132	0.0003896	-0.001458	0.002237	0.6795
within	433.11	Occlusion of cerebral arteries, with cerebral infarction	circulatory system	11995	132	0.0006776	-0.003598	0.004953	0.7561
OLS	433.2	Occlusion of cerebral arteries	circulatory system	11240	887	0.004965	3.865e-05	0.009891	0.04825
within	433.2	Occlusion of cerebral arteries	circulatory system	11240	887	0.009412	-0.0004327	0.01926	0.061
OLS	433.21	Cerebral artery occlusion, with cerebral infarction	circulatory system	11264	863	0.005152	0.0002864	0.01002	0.03797
within	433.21	Cerebral artery occlusion, with cerebral infarction	circulatory system	11264	863	0.008626	-0.001179	0.01843	0.08469
OLS	433.3	Cerebral ischemia	circulatory system	10656	1471	0.009017	0.002847	0.01519	0.004186	*
within	433.3	Cerebral ischemia	circulatory system	10656	1471	0.02039	0.007876	0.0329	0.001411	*
OLS	433.31	Transient cerebral ischemia	circulatory system	10766	1361	0.005551	-0.0003688	0.01147	0.0661
within	433.31	Transient cerebral ischemia	circulatory system	10766	1361	0.01557	0.003571	0.02757	0.011
OLS	433.6	Acute, but ill-defined cerebrovascular disease	circulatory system	11610	517	0.003243	-0.0005334	0.00702	0.09237
within	433.6	Acute, but ill-defined cerebrovascular disease	circulatory system	11610	517	0.01018	0.002199	0.01815	0.01244
OLS	433.8	Late effects of cerebrovascular disease	circulatory system	11442	685	0.001524	-0.002807	0.005854	0.4905
within	433.8	Late effects of cerebrovascular disease	circulatory system	11442	685	0.002213	-0.006455	0.01088	0.6168
OLS	440	Atherosclerosis	circulatory system	10790	1337	0.01274	0.006927	0.01854	1.744e-05
within	440	Atherosclerosis	circulatory system	10790	1337	0.009771	-0.001836	0.02138	0.09899
OLS	440.1	Atherosclerosis of renal artery	circulatory system	12060	67	0.0007736	-0.000653	0.0022	0.2879
within	440.1	Atherosclerosis of renal artery	circulatory system	12060	67	-0.00103	-0.003677	0.001617	0.4456
OLS	440.2	Atherosclerosis of the extremities	circulatory system	11290	837	0.00807	0.003262	0.01288	0.001007
within	440.2	Atherosclerosis of the extremities	circulatory system	11290	837	0.007908	-0.00148	0.0173	0.09879
OLS	440.21	Atherosclerosis of native arteries of the extremities with ulceration or gangrene	circulatory system	11988	139	0.0008434	-0.00121	0.002897	0.4209
within	440.21	Atherosclerosis of native arteries of the extremities with ulceration or gangrene	circulatory system	11988	139	0.002994	-0.0007165	0.006704	0.1138
OLS	440.22	Atherosclerosis of native arteries of the extremities with intermittent claudication	circulatory system	11544	583	0.005588	0.001551	0.009624	0.006676
within	440.22	Atherosclerosis of native arteries of the extremities with intermittent claudication	circulatory system	11544	583	0.004094	-0.003898	0.01209	0.3154
OLS	442	Other aneurysm	circulatory system	11033	1094	0.01185	0.006359	0.01734	2.353e-05
within	442	Other aneurysm	circulatory system	11033	1094	0.01242	0.002107	0.02274	0.01829
OLS	442.1	Aortic aneurysm	circulatory system	11186	941	0.01033	0.005217	0.01545	7.57e-05
within	442.1	Aortic aneurysm	circulatory system	11186	941	0.01085	0.001343	0.02036	0.02533
OLS	442.11	Abdominal aortic aneurysm	circulatory system	11408	719	0.009506	0.005025	0.01399	3.226e-05
within	442.11	Abdominal aortic aneurysm	circulatory system	11408	719	0.009596	0.001453	0.01774	0.02093
OLS	442.3	Aneurysm of artery of lower extremity	circulatory system	12055	72	0.0009613	-0.0006338	0.002557	0.2375
within	442.3	Aneurysm of artery of lower extremity	circulatory system	12055	72	0.001737	-0.001344	0.004818	0.2693
OLS	443	Peripheral vascular disease	circulatory system	10164	1963	0.01394	0.006926	0.02094	9.807e-05
within	443	Peripheral vascular disease	circulatory system	10164	1963	-0.002459	-0.0161	0.01118	0.7239
OLS	443.8	Other specified peripheral vascular diseases	circulatory system	11908	219	0.0005767	-0.002085	0.003239	0.6711
within	443.8	Other specified peripheral vascular diseases	circulatory system	11908	219	-0.004295	-0.009031	0.0004419	0.0756
OLS	443.9	Peripheral vascular disease, unspecified	circulatory system	10303	1824	0.01299	0.006241	0.01974	0.0001624
within	443.9	Peripheral vascular disease, unspecified	circulatory system	10303	1824	-0.000877	-0.01416	0.01241	0.897
OLS	444	Arterial embolism and thrombosis	circulatory system	11881	246	0.002067	-0.0005276	0.004661	0.1185
within	444	Arterial embolism and thrombosis	circulatory system	11881	246	0.002411	-0.002707	0.00753	0.3559
OLS	444.1	Arterial embolism and thrombosis of lower extremity artery	circulatory system	12001	126	0.001201	-0.0006436	0.003046	0.2019
within	444.1	Arterial embolism and thrombosis of lower extremity artery	circulatory system	12001	126	0.001702	-0.001931	0.005335	0.3585
OLS	444.2	Embolism and thrombosis of abdominal aorta	circulatory system	12090	37	-3.6e-05	-0.0009082	0.0008362	0.9355
within	444.2	Embolism and thrombosis of abdominal aorta	circulatory system	12090	37	0.001058	-0.0007318	0.002848	0.2467
OLS	447	Other disorders of arteries and arterioles	circulatory system	11724	403	0.002518	-0.0009729	0.00601	0.1574
within	447	Other disorders of arteries and arterioles	circulatory system	11724	403	0.004982	-0.001499	0.01146	0.132
OLS	447.1	Stricture of artery	circulatory system	11999	128	0.001533	-0.0004569	0.003523	0.1311
within	447.1	Stricture of artery	circulatory system	11999	128	0.001645	-0.002014	0.005304	0.3783
OLS	452	Other venous embolism and thrombosis	circulatory system	11024	1103	0.005324	2.539e-05	0.01062	0.04893
within	452	Other venous embolism and thrombosis	circulatory system	11024	1103	0.01018	-0.0007665	0.02113	0.06839
OLS	455	Hemorrhoids	circulatory system	8297	3830	0.006421	-0.002534	0.01538	0.1599
within	455	Hemorrhoids	circulatory system	8297	3830	0.007403	-0.009669	0.02447	0.3954
OLS	458	Hypotension	circulatory system	9912	2215	0.01134	0.004229	0.01844	0.001776
within	458	Hypotension	circulatory system	9912	2215	0.01225	-0.002189	0.02669	0.09639
OLS	458.1	Orthostatic hypotension	circulatory system	11172	955	-0.0004078	-0.00539	0.004574	0.8726
within	458.1	Orthostatic hypotension	circulatory system	11172	955	-0.006197	-0.01626	0.003863	0.2273
OLS	458.2	Iatrogenic hypotension	circulatory system	11798	329	0.001653	-0.001434	0.00474	0.294
within	458.2	Iatrogenic hypotension	circulatory system	11798	329	0.004763	-0.001643	0.01117	0.1451
OLS	458.9	Hypotension NOS	circulatory system	10585	1542	0.01372	0.007645	0.01979	9.588e-06
within	458.9	Hypotension NOS	circulatory system	10585	1542	0.01641	0.003993	0.02883	0.009618
OLS	459	Other disorders of circulatory system	circulatory system	10917	1210	0.0008868	-0.004821	0.006595	0.7607
within	459	Other disorders of circulatory system	circulatory system	10917	1210	-0.002887	-0.01472	0.008942	0.6325
OLS	459.7	Blood vessel replaced	circulatory system	11968	159	0.0006423	-0.001652	0.002936	0.5831
within	459.7	Blood vessel replaced	circulatory system	11968	159	-0.002608	-0.007023	0.001808	0.2471
OLS	459.9	Circulatory disease NEC	circulatory system	11110	1017	0.001256	-0.003962	0.006474	0.6371
within	459.9	Circulatory disease NEC	circulatory system	11110	1017	0.001724	-0.009174	0.01262	0.7565
OLS	687	Symptoms affecting skin	dermatologic	10758	1369	0.005719	-0.0004677	0.01191	0.07003
within	687	Symptoms affecting skin	dermatologic	10758	1369	0.002522	-0.009491	0.01454	0.6807
OLS	687.1	Rash and other nonspecific skin eruption	dermatologic	9162	2965	0.004309	-0.003848	0.01247	0.3005
within	687.1	Rash and other nonspecific skin eruption	dermatologic	9162	2965	0.007064	-0.009261	0.02339	0.3964
OLS	696	Psoriasis and related disorders	dermatologic	11459	668	0.000287	-0.004119	0.004693	0.8984
within	696	Psoriasis and related disorders	dermatologic	11459	668	0.002755	-0.005529	0.01104	0.5145
OLS	696.4	Psoriasis	dermatologic	11500	627	-0.0002055	-0.004525	0.004114	0.9257
within	696.4	Psoriasis	dermatologic	11500	627	0.002312	-0.00584	0.01046	0.5783
OLS	696.41	Psoriasis vulgaris	dermatologic	11521	606	-0.0005125	-0.004785	0.00376	0.8141
within	696.41	Psoriasis vulgaris	dermatologic	11521	606	0.001854	-0.006185	0.009893	0.6512
OLS	705.3	Hidradenitis	dermatologic	12065	62	0.0003725	-0.000851	0.001596	0.5507
within	705.3	Hidradenitis	dermatologic	12065	62	-0.0004385	-0.003189	0.002312	0.7547
OLS	706	Diseases of sebaceous glands	dermatologic	9043	3084	0.01525	0.006946	0.02354	0.0003192
within	706	Diseases of sebaceous glands	dermatologic	9043	3084	-0.004098	-0.02062	0.01242	0.6269
OLS	706.2	Sebaceous cyst	dermatologic	10345	1782	0.01367	0.007018	0.02033	5.701e-05
within	706.2	Sebaceous cyst	dermatologic	10345	1782	0.0007478	-0.01253	0.01403	0.9121
OLS	706.8	Other specified diseases of sebaceous glands	dermatologic	10732	1395	0.005529	-0.0006345	0.01169	0.07874
within	706.8	Other specified diseases of sebaceous glands	dermatologic	10732	1395	-0.0004586	-0.01263	0.01172	0.9412
OLS	707	Chronic ulcer of skin	dermatologic	10992	1135	0.006688	0.001032	0.01234	0.02048
within	707	Chronic ulcer of skin	dermatologic	10992	1135	0.008809	-0.002406	0.02002	0.1237
OLS	707.1	Decubitus ulcer	dermatologic	11719	408	0.003744	0.0002314	0.007257	0.03672
within	707.1	Decubitus ulcer	dermatologic	11719	408	0.005987	-0.001183	0.01316	0.1018
OLS	707.2	Chronic ulcer of leg or foot	dermatologic	11372	755	0.003005	-0.001632	0.007642	0.2041
within	707.2	Chronic ulcer of leg or foot	dermatologic	11372	755	0.008658	-0.0005087	0.01783	0.06419
OLS	707.3	Chronic ulcer of unspecified site	dermatologic	11754	373	0.002237	-0.001324	0.005799	0.2182
within	707.3	Chronic ulcer of unspecified site	dermatologic	11754	373	0.0002622	-0.006632	0.007157	0.9406
OLS	939	Atopic/contact dermatitis due to other or unspecified	dermatologic	8743	3384	0.003768	-0.004761	0.0123	0.3865
within	939	Atopic/contact dermatitis due to other or unspecified	dermatologic	8743	3384	0.001763	-0.0153	0.01883	0.8395
OLS	520	Disorders of tooth development	digestive	11692	435	0.001785	-0.001822	0.005393	0.3321
within	520	Disorders of tooth development	digestive	11692	435	0.001555	-0.005893	0.009004	0.6824
OLS	521	Diseases of hard tissues of teeth	digestive	9255	2872	0.01669	0.008603	0.02478	5.272e-05
within	521	Diseases of hard tissues of teeth	digestive	9255	2872	0.01091	-0.005108	0.02693	0.1819
OLS	521.1	Dental caries	digestive	9343	2784	0.01534	0.007376	0.0233	0.0001603
within	521.1	Dental caries	digestive	9343	2784	0.0125	-0.003342	0.02834	0.122
OLS	522	Diseases of pulp and periapical tissues	digestive	11119	1008	0.00689	0.001612	0.01217	0.01053
within	522	Diseases of pulp and periapical tissues	digestive	11119	1008	0.007806	-0.002721	0.01833	0.1462
OLS	523	Gingival and periodontal diseases	digestive	9715	2412	0.01123	0.003609	0.01885	0.00388
within	523	Gingival and periodontal diseases	digestive	9715	2412	0.008912	-0.006033	0.02386	0.2426
OLS	523.3	Periodontitis (acute or chronic)	digestive	10556	1571	0.00645	2.393e-05	0.01288	0.04917
within	523.3	Periodontitis (acute or chronic)	digestive	10556	1571	0.003474	-0.009197	0.01615	0.591
OLS	523.31	Acute periodontitis	digestive	10967	1160	0.007245	0.001563	0.01293	0.01245
within	523.31	Acute periodontitis	digestive	10967	1160	0.005662	-0.005583	0.01691	0.3237
OLS	523.32	Chronic periodontitis	digestive	11192	935	0.002316	-0.002793	0.007425	0.3743
within	523.32	Chronic periodontitis	digestive	11192	935	0.001021	-0.009133	0.01118	0.8437
OLS	525	Other diseases of the teeth and supporting structures	digestive	9071	3056	0.01253	0.004256	0.02081	0.003003
within	525	Other diseases of the teeth and supporting structures	digestive	9071	3056	0.01039	-0.005849	0.02663	0.2099
OLS	525.1	Loss of teeth or edentulism	digestive	10165	1962	0.01011	0.00305	0.01716	0.005006
within	525.1	Loss of teeth or edentulism	digestive	10165	1962	0.009417	-0.004663	0.0235	0.1899
OLS	525.2	Atrophy of edentulous alveolar ridge	digestive	11822	305	0.002839	-0.0002258	0.005903	0.06946
within	525.2	Atrophy of edentulous alveolar ridge	digestive	11822	305	0.004649	-0.001554	0.01085	0.1419
OLS	528	Diseases of the oral soft tissues, excluding lesions specific for gingiva and tongue	digestive	11129	998	0.01145	0.006365	0.01653	1.018e-05
within	528	Diseases of the oral soft tissues, excluding lesions specific for gingiva and tongue	digestive	11129	998	0.004449	-0.005957	0.01485	0.4021
OLS	528.3	Cellulitis and abscess of oral soft tissues	digestive	11974	153	0.001622	-0.0004255	0.00367	0.1205
within	528.3	Cellulitis and abscess of oral soft tissues	digestive	11974	153	0.001688	-0.002161	0.005538	0.3901
OLS	530	Diseases of esophagus	digestive	5801	6326	0.008665	-0.0009437	0.01827	0.07717
within	530	Diseases of esophagus	digestive	5801	6326	0.01021	-0.00838	0.02879	0.2818
OLS	530.1	Esophagitis, GERD and related diseases	digestive	5917	6210	0.007821	-0.001811	0.01745	0.1115
within	530.1	Esophagitis, GERD and related diseases	digestive	5917	6210	0.009889	-0.008774	0.02855	0.299
OLS	530.11	GERD	digestive	6175	5952	0.006499	-0.003153	0.01615	0.1869
within	530.11	GERD	digestive	6175	5952	0.008298	-0.01043	0.02702	0.3851
OLS	530.13	Barrett's esophagus	digestive	11554	573	0.002797	-0.001215	0.00681	0.1718
within	530.13	Barrett's esophagus	digestive	11554	573	0.004939	-0.003522	0.0134	0.2526
OLS	530.2	Esophageal bleeding (varices/hemorrhage)	digestive	11835	292	0.001805	-0.001219	0.004828	0.2421
within	530.2	Esophageal bleeding (varices/hemorrhage)	digestive	11835	292	0.004521	-0.001584	0.01063	0.1467
OLS	531	Peptic ulcer (excl. esophageal)	digestive	11258	869	0.003439	-0.001536	0.008414	0.1755
within	531	Peptic ulcer (excl. esophageal)	digestive	11258	869	-0.0006834	-0.0109	0.009536	0.8957
OLS	531.2	Gastric ulcer	digestive	11868	259	0.001363	-0.001283	0.004008	0.3126
within	531.2	Gastric ulcer	digestive	11868	259	-0.001192	-0.007087	0.004702	0.6917
OLS	531.4	Peptic ulcer, site unspecified	digestive	11605	522	0.004748	0.0007301	0.008767	0.02057
within	531.4	Peptic ulcer, site unspecified	digestive	11605	522	0.001198	-0.006648	0.009044	0.7647
OLS	532	Dysphagia	digestive	9718	2409	0.005109	-0.002439	0.01266	0.1846
within	532	Dysphagia	digestive	9718	2409	0.002345	-0.01264	0.01733	0.7591
OLS	535	Gastritis and duodenitis	digestive	10510	1617	0.01112	0.004582	0.01765	0.0008572
within	535	Gastritis and duodenitis	digestive	10510	1617	0.007095	-0.00532	0.01951	0.2627
OLS	535.9	Gastritis and duodenitis, NOS	digestive	11182	945	0.005759	0.0005892	0.01093	0.02903
within	535.9	Gastritis and duodenitis, NOS	digestive	11182	945	-0.003042	-0.01322	0.007136	0.558
OLS	537	Other disorders of stomach and duodenum	digestive	11462	665	0.002452	-0.001803	0.006708	0.2587
within	537	Other disorders of stomach and duodenum	digestive	11462	665	-0.0002227	-0.008845	0.008399	0.9596
OLS	550	Abdominal hernia	digestive	9038	3089	0.007509	-0.0007754	0.01579	0.07567
within	550	Abdominal hernia	digestive	9038	3089	-0.007008	-0.02344	0.00942	0.4031
OLS	550.4	Umbilical hernia	digestive	11449	678	0.002642	-0.00179	0.007073	0.2427
within	550.4	Umbilical hernia	digestive	11449	678	-0.005638	-0.0144	0.003124	0.2073
OLS	550.5	Ventral hernia	digestive	11605	522	0.003532	-0.0004008	0.007465	0.07839
within	550.5	Ventral hernia	digestive	11605	522	0.0002924	-0.007526	0.008111	0.9416
OLS	550.6	Incisional hernia	digestive	11870	257	0.002168	-0.0005631	0.0049	0.1198
within	550.6	Incisional hernia	digestive	11870	257	0.0004594	-0.005245	0.006163	0.8746
OLS	558	Noninfectious gastroenteritis	digestive	11068	1059	0.001387	-0.003818	0.006592	0.6014
within	558	Noninfectious gastroenteritis	digestive	11068	1059	3.528e-06	-0.01078	0.01079	0.9995
OLS	560	Intestinal obstruction without mention of hernia	digestive	11494	633	0.000518	-0.003619	0.004655	0.8061
within	560	Intestinal obstruction without mention of hernia	digestive	11494	633	-0.005611	-0.01428	0.003061	0.2048
OLS	560.4	Other intestinal obstruction	digestive	11787	340	4.138e-05	-0.003045	0.003128	0.979
within	560.4	Other intestinal obstruction	digestive	11787	340	-0.00305	-0.009797	0.003696	0.3756
OLS	561	Symptoms involving digestive system	digestive	9084	3043	0.005477	-0.00268	0.01363	0.1882
within	561	Symptoms involving digestive system	digestive	9084	3043	0.00135	-0.01526	0.01796	0.8735
OLS	562	Diverticulosis and diverticulitis	digestive	8382	3745	0.006697	-0.002031	0.01543	0.1326
within	562	Diverticulosis and diverticulitis	digestive	8382	3745	0.003004	-0.01404	0.02005	0.7297
OLS	562.1	Diverticulosis	digestive	8588	3539	0.00628	-0.002247	0.01481	0.1489
within	562.1	Diverticulosis	digestive	8588	3539	-0.001787	-0.01846	0.01489	0.8336
OLS	562.2	Diverticulitis	digestive	11480	647	0.001253	-0.003176	0.005682	0.5792
within	562.2	Diverticulitis	digestive	11480	647	-0.002469	-0.01114	0.0062	0.5767
OLS	565	Anal and rectal conditions	digestive	10861	1266	0.006767	0.0009065	0.01263	0.02364
within	565	Anal and rectal conditions	digestive	10861	1266	0.007038	-0.004761	0.01884	0.2424
OLS	571	Chronic liver disease and cirrhosis	digestive	10801	1326	0.0115	0.005508	0.01749	0.0001689	*
within	571	Chronic liver disease and cirrhosis	digestive	10801	1326	0.02273	0.01086	0.03459	0.0001751	*
OLS	571.5	Other chronic nonalcoholic liver disease	digestive	10859	1268	0.01042	0.004538	0.0163	0.0005188	*
within	571.5	Other chronic nonalcoholic liver disease	digestive	10859	1268	0.01988	0.008289	0.03147	0.0007792	*
OLS	571.51	Cirrhosis of liver without mention of alcohol	digestive	11643	484	0.008508	0.004666	0.01235	1.431e-05	*
within	571.51	Cirrhosis of liver without mention of alcohol	digestive	11643	484	0.0163	0.008673	0.02392	2.836e-05	*
OLS	571.8	Liver abscess and sequelae of chronic liver disease	digestive	11902	225	0.002322	-0.0001977	0.004842	0.07091
within	571.8	Liver abscess and sequelae of chronic liver disease	digestive	11902	225	0.004227	-0.0007641	0.009218	0.09698
OLS	571.81	Portal hypertension	digestive	11983	144	0.0008686	-0.001203	0.002941	0.4112
within	571.81	Portal hypertension	digestive	11983	144	0.0003933	-0.003537	0.004324	0.8445
OLS	572	Ascites (non malignant)	digestive	11893	234	0.0002805	-0.002339	0.002899	0.8338
within	572	Ascites (non malignant)	digestive	11893	234	0.001429	-0.00393	0.006788	0.6013
OLS	574	Cholelithiasis and cholecystitis	digestive	11085	1042	0.006208	0.0009865	0.01143	0.01981
within	574	Cholelithiasis and cholecystitis	digestive	11085	1042	0.01098	2.031e-05	0.02195	0.04962
OLS	574.1	Cholelithiasis	digestive	11219	908	0.006707	0.001815	0.0116	0.007212
within	574.1	Cholelithiasis	digestive	11219	908	0.01247	0.002016	0.02293	0.01943
OLS	574.3	Cholecystitis without cholelithiasis	digestive	11761	366	-0.0006931	-0.003747	0.00236	0.6564
within	574.3	Cholecystitis without cholelithiasis	digestive	11761	366	-0.006893	-0.01322	-0.0005655	0.03279
OLS	575	Other biliary tract disease	digestive	11492	635	0.004548	0.0005262	0.00857	0.02668
within	575	Other biliary tract disease	digestive	11492	635	0.005353	-0.003356	0.01406	0.2284
OLS	577	Diseases of pancreas	digestive	11579	548	0.0006268	-0.003055	0.004308	0.7386
within	577	Diseases of pancreas	digestive	11579	548	0.002426	-0.005604	0.01045	0.5538
OLS	577.1	Acute pancreatitis	digestive	11789	338	6.832e-05	-0.002702	0.002838	0.9614
within	577.1	Acute pancreatitis	digestive	11789	338	0.0001879	-0.006057	0.006432	0.953
OLS	577.2	Chronic pancreatitis	digestive	11988	139	0.0006044	-0.001106	0.002314	0.4885
within	577.2	Chronic pancreatitis	digestive	11988	139	0.002438	-0.001497	0.006374	0.2247
OLS	578	Gastrointestinal hemorrhage	digestive	9657	2470	0.01358	0.005822	0.02133	0.0006023
within	578	Gastrointestinal hemorrhage	digestive	9657	2470	0.0104	-0.005307	0.02612	0.1943
OLS	578.1	Hematemesis	digestive	11966	161	1.343e-06	-0.002421	0.002424	0.9991
within	578.1	Hematemesis	digestive	11966	161	0.001226	-0.003518	0.005971	0.6125
OLS	578.2	Blood in stool	digestive	10633	1494	0.01115	0.0048	0.01751	0.0005824
within	578.2	Blood in stool	digestive	10633	1494	0.007377	-0.005256	0.02001	0.2524
OLS	578.8	Hemorrhage of rectum and anus	digestive	11075	1052	0.002672	-0.002648	0.007992	0.3249
within	578.8	Hemorrhage of rectum and anus	digestive	11075	1052	-0.001073	-0.01186	0.009718	0.8455
OLS	578.9	Hemorrhage of gastrointestinal tract	digestive	11273	854	0.006769	0.001989	0.01155	0.005521
within	578.9	Hemorrhage of gastrointestinal tract	digestive	11273	854	0.012	0.00217	0.02182	0.01675
OLS	250	Diabetes mellitus	endocrine/metabolic	6910	5217	0.008262	-0.001249	0.01777	0.08867
within	250	Diabetes mellitus	endocrine/metabolic	6910	5217	0.02217	0.004597	0.03974	0.01343
OLS	250.2	Type 2 diabetes	endocrine/metabolic	6972	5155	0.009148	-0.000355	0.01865	0.05921
within	250.2	Type 2 diabetes	endocrine/metabolic	6972	5155	0.02267	0.00516	0.04017	0.01118
OLS	250.24	Type 2 diabetes with neurological manifestations	endocrine/metabolic	9863	2264	0.005748	-0.001718	0.01321	0.1313
within	250.24	Type 2 diabetes with neurological manifestations	endocrine/metabolic	9863	2264	0.0006806	-0.01303	0.01439	0.9225
OLS	250.25	Diabetes type 2 with peripheral circulatory disorders	endocrine/metabolic	11633	494	0.004893	0.001041	0.008746	0.01281
within	250.25	Diabetes type 2 with peripheral circulatory disorders	endocrine/metabolic	11633	494	0.009272	0.002062	0.01648	0.01175
OLS	260	Protein-calorie malnutrition	endocrine/metabolic	11365	762	0.0103	0.005776	0.01483	8.211e-06
within	260	Protein-calorie malnutrition	endocrine/metabolic	11365	762	0.009785	0.0005353	0.01903	0.03818
OLS	260.2	severe protein-calorie malnutrition	endocrine/metabolic	11972	155	0.001605	-0.0005097	0.00372	0.1369
within	260.2	severe protein-calorie malnutrition	endocrine/metabolic	11972	155	-9.768e-05	-0.00406	0.003865	0.9615
OLS	260.3	Adult failure to thrive	endocrine/metabolic	11922	205	0.002393	-5.181e-05	0.004838	0.05508
within	260.3	Adult failure to thrive	endocrine/metabolic	11922	205	0.001519	-0.00336	0.006398	0.5418
OLS	261.2	Vitamin B-complex deficiencies	endocrine/metabolic	11159	968	0.002506	-0.002743	0.007755	0.3494
within	261.2	Vitamin B-complex deficiencies	endocrine/metabolic	11159	968	0.001758	-0.008757	0.01227	0.7432
OLS	272	Disorders of lipoid metabolism	endocrine/metabolic	2021	10106	-0.001548	-0.008825	0.005729	0.6768
within	272	Disorders of lipoid metabolism	endocrine/metabolic	2021	10106	-0.013	-0.02639	0.0003996	0.05728
OLS	272.1	Hyperlipidemia	endocrine/metabolic	2029	10098	-0.001621	-0.00891	0.005667	0.6629
within	272.1	Hyperlipidemia	endocrine/metabolic	2029	10098	-0.01335	-0.02676	6.172e-05	0.05111
OLS	272.13	Mixed hyperlipidemia	endocrine/metabolic	8299	3828	-0.002477	-0.01152	0.006564	0.5913
within	272.13	Mixed hyperlipidemia	endocrine/metabolic	8299	3828	-0.005281	-0.02277	0.01221	0.554
OLS	275	Disorders of mineral metabolism	endocrine/metabolic	10691	1436	0.007008	0.0009813	0.01303	0.02267
within	275	Disorders of mineral metabolism	endocrine/metabolic	10691	1436	0.0008181	-0.01133	0.01297	0.895
OLS	585	Renal failure	genitourinary	8905	3222	0.003684	-0.0046	0.01197	0.3834
within	585	Renal failure	genitourinary	8905	3222	-0.006323	-0.02254	0.009898	0.4449
OLS	585.1	Acute renal failure	genitourinary	10206	1921	0.008264	0.001366	0.01516	0.01888
within	585.1	Acute renal failure	genitourinary	10206	1921	0.01222	-0.001461	0.0259	0.08005
OLS	585.3	Chronic renal failure [CKD]	genitourinary	9906	2221	-0.002312	-0.009682	0.005059	0.5388
within	585.3	Chronic renal failure [CKD]	genitourinary	9906	2221	-0.008074	-0.02221	0.006059	0.2629
OLS	585.32	End stage renal disease	genitourinary	11886	241	0.0004872	-0.002307	0.003282	0.7326
within	585.32	End stage renal disease	genitourinary	11886	241	0.003739	-0.001833	0.009311	0.1885
OLS	585.33	Chronic Kidney Disease, Stage III	genitourinary	10620	1507	-0.003098	-0.009525	0.003329	0.3448
within	585.33	Chronic Kidney Disease, Stage III	genitourinary	10620	1507	-0.0009185	-0.01292	0.01108	0.8807
OLS	585.34	Chronic Kidney Disease, Stage IV	genitourinary	11713	414	-0.0001588	-0.003706	0.003389	0.9301
within	585.34	Chronic Kidney Disease, Stage IV	genitourinary	11713	414	0.006594	-0.000104	0.01329	0.05371
OLS	591	Urinary tract infection	genitourinary	9887	2240	0.01106	0.003939	0.01818	0.002336
within	591	Urinary tract infection	genitourinary	9887	2240	0.003437	-0.01095	0.01783	0.6397
OLS	593	Hematuria	genitourinary	10257	1870	0.006368	-0.0004778	0.01321	0.0683
within	593	Hematuria	genitourinary	10257	1870	-0.0005697	-0.01456	0.01342	0.9364
OLS	593.1	Gross hematuria	genitourinary	11363	764	0.0009632	-0.003701	0.005627	0.6857
within	593.1	Gross hematuria	genitourinary	11363	764	-0.006262	-0.01569	0.003168	0.1931
OLS	599	Other symptoms/disorders or the urinary system	genitourinary	8297	3830	0.007819	-0.0008774	0.01652	0.07805
within	599	Other symptoms/disorders or the urinary system	genitourinary	8297	3830	0.001347	-0.0163	0.019	0.8811
OLS	599.2	Retention of urine	genitourinary	10693	1434	0.005996	9.891e-05	0.01189	0.0463
within	599.2	Retention of urine	genitourinary	10693	1434	-0.006528	-0.01904	0.005989	0.3067
OLS	600	Hyperplasia of prostate	genitourinary	7171	4956	0.006646	-0.002323	0.01562	0.1464
within	600	Hyperplasia of prostate	genitourinary	7171	4956	0.006156	-0.01115	0.02347	0.4857
OLS	601	Inflammatory diseases of prostate	genitourinary	10916	1211	0.004771	-0.0008485	0.01039	0.09613
within	601	Inflammatory diseases of prostate	genitourinary	10916	1211	0.002353	-0.008894	0.0136	0.6818
OLS	601.3	Orchitis and epididymitis	genitourinary	11733	394	0.002646	-0.0005928	0.005885	0.1093
within	601.3	Orchitis and epididymitis	genitourinary	11733	394	-0.0008469	-0.007784	0.00609	0.8109
OLS	601.8	Other inflammatory disorders of male genital organs	genitourinary	12026	101	0.003506	0.001723	0.005289	0.0001164
within	601.8	Other inflammatory disorders of male genital organs	genitourinary	12026	101	0.004772	0.001548	0.007997	0.003738
OLS	603	Other disorders of testis	genitourinary	11722	405	-0.0004532	-0.003847	0.00294	0.7935
within	603	Other disorders of testis	genitourinary	11722	405	0.002196	-0.004775	0.009167	0.5369
OLS	604	Disorders of penis	genitourinary	11652	475	0.003972	0.0001302	0.007813	0.04274
within	604	Disorders of penis	genitourinary	11652	475	-0.0003938	-0.007681	0.006893	0.9156
OLS	604.1	Redundant prepuce and phimosis/BXO	genitourinary	11962	165	-1.173e-05	-0.002214	0.00219	0.9917
within	604.1	Redundant prepuce and phimosis/BXO	genitourinary	11962	165	-0.003563	-0.007661	0.0005348	0.0884
OLS	605	Erectile dysfunction [ED]	genitourinary	7990	4137	0.01762	0.008749	0.0265	9.979e-05
within	605	Erectile dysfunction [ED]	genitourinary	7990	4137	0.0008915	-0.01698	0.01877	0.9221
OLS	280	Iron deficiency anemias	hematopoietic	10531	1596	0.007177	0.0007451	0.01361	0.02876
within	280	Iron deficiency anemias	hematopoietic	10531	1596	-0.005997	-0.01894	0.006944	0.3638
OLS	280.1	Iron deficiency anemias, unspecified or not due to blood loss	hematopoietic	10657	1470	0.005459	-0.0007657	0.01168	0.08566
within	280.1	Iron deficiency anemias, unspecified or not due to blood loss	hematopoietic	10657	1470	-0.005671	-0.01822	0.006881	0.3759
OLS	280.2	Iron deficiency anemia secondary to blood loss (chronic)	hematopoietic	11735	392	0.001961	-0.00129	0.005212	0.2372
within	280.2	Iron deficiency anemia secondary to blood loss (chronic)	hematopoietic	11735	392	-0.0007772	-0.007219	0.005665	0.8131
OLS	281	Other deficiency anemia	hematopoietic	11287	840	0.005509	0.0007454	0.01027	0.02343
within	281	Other deficiency anemia	hematopoietic	11287	840	0.002938	-0.0067	0.01258	0.5502
OLS	281.9	Deficiency anemias	hematopoietic	11874	253	0.004235	0.001544	0.006927	0.002047
within	281.9	Deficiency anemias	hematopoietic	11874	253	0.005948	0.0004888	0.01141	0.03277
OLS	288.2	Elevated white blood cell count	hematopoietic	11181	946	0.002033	-0.003117	0.007182	0.4391
within	288.2	Elevated white blood cell count	hematopoietic	11181	946	0.0004909	-0.009542	0.01052	0.9236
OLS	289.4	Lymphadenitis	hematopoietic	11288	839	0.004926	0.0001723	0.00968	0.04227
within	289.4	Lymphadenitis	hematopoietic	11288	839	0.006106	-0.003894	0.01611	0.2314
OLS	289.8	Polycythemia, secondary	hematopoietic	11935	192	0.0004753	-0.001944	0.002895	0.7002
within	289.8	Polycythemia, secondary	hematopoietic	11935	192	-0.00082	-0.005427	0.003787	0.7272
OLS	70	Viral hepatitis	infectious diseases	11383	744	0.01455	0.009744	0.01935	3.012e-09
within	70	Viral hepatitis	infectious diseases	11383	744	0.01351	0.005018	0.022	0.001827
OLS	70.2	Viral hepatitis B	infectious diseases	11979	148	0.002259	0.0002444	0.004274	0.02799
within	70.2	Viral hepatitis B	infectious diseases	11979	148	0.002371	-0.001877	0.006618	0.274
OLS	70.3	Viral hepatitis C	infectious diseases	11509	618	0.0147	0.01026	0.01914	9.088e-11	*
within	70.3	Viral hepatitis C	infectious diseases	11509	618	0.01474	0.007085	0.02239	0.0001618	*
OLS	70.4	Chronic hepatitis	infectious diseases	11988	139	0.00158	-0.0004327	0.003593	0.1239
within	70.4	Chronic hepatitis	infectious diseases	11988	139	0.002458	-0.001418	0.006334	0.2139
OLS	70.9	Hepatitis NOS	infectious diseases	11904	223	0.001249	-0.001285	0.003783	0.3341
within	70.9	Hepatitis NOS	infectious diseases	11904	223	0.002728	-0.002175	0.007631	0.2755
OLS	71	Human immunodeficiency virus [HIV] disease	infectious diseases	12053	74	0.001001	-0.0005747	0.002577	0.2131
within	71	Human immunodeficiency virus [HIV] disease	infectious diseases	12053	74	0.0006166	-0.002271	0.003504	0.6756
OLS	71.1	HIV infection, symptomatic	infectious diseases	12059	68	0.0006498	-0.000814	0.002114	0.3843
within	71.1	HIV infection, symptomatic	infectious diseases	12059	68	0.0008066	-0.001931	0.003545	0.5637
OLS	80	Postoperative infection	infectious diseases	11740	387	0.002471	-0.0009058	0.005848	0.1515
within	80	Postoperative infection	infectious diseases	11740	387	-8.242e-05	-0.006772	0.006608	0.9807
OLS	81	Infection/inflammation of internal prosthetic device; implant; and graft	infectious diseases	11934	193	0.001735	-0.0005976	0.004069	0.1449
within	81	Infection/inflammation of internal prosthetic device; implant; and graft	infectious diseases	11934	193	0.002227	-0.002596	0.00705	0.3655
OLS	90	Sexually transmitted infections (not HIV or hepatitis)	infectious diseases	11976	151	0.0006275	-0.001362	0.002617	0.5364
within	90	Sexually transmitted infections (not HIV or hepatitis)	infectious diseases	11976	151	0.001794	-0.002071	0.005659	0.363
OLS	110	Dermatophytosis / Dermatomycosis	infectious diseases	7893	4234	0.00244	-0.0068	0.01168	0.6048
within	110	Dermatophytosis / Dermatomycosis	infectious diseases	7893	4234	-0.00186	-0.01988	0.01616	0.8398
OLS	110.1	Dermatophytosis	infectious diseases	7992	4135	0.002179	-0.007036	0.01139	0.6431
within	110.1	Dermatophytosis	infectious diseases	7992	4135	0.0003366	-0.0176	0.01828	0.9707
OLS	110.11	Dermatophytosis of nail	infectious diseases	8988	3139	0.001639	-0.006941	0.01022	0.7081
within	110.11	Dermatophytosis of nail	infectious diseases	8988	3139	0.004851	-0.01126	0.02096	0.5551
OLS	112	Candidiasis	infectious diseases	11435	692	0.00312	-0.00139	0.00763	0.1751
within	112	Candidiasis	infectious diseases	11435	692	0.006765	-0.001979	0.01551	0.1295
OLS	136	Other infectious and parasitic diseases	infectious diseases	11726	401	0.001728	-0.001649	0.005106	0.3159
within	136	Other infectious and parasitic diseases	infectious diseases	11726	401	0.004662	-0.002218	0.01154	0.1842
OLS	980	Encounter for long-term (current) use of antibiotics	infectious diseases	11922	205	0.001736	-0.0006939	0.004166	0.1614
within	980	Encounter for long-term (current) use of antibiotics	infectious diseases	11922	205	0.001825	-0.002931	0.006581	0.452
OLS	800	Fracture of lower limb	injuries & poisonings	11544	583	0.002109	-0.001891	0.006109	0.3015
within	800	Fracture of lower limb	injuries & poisonings	11544	583	0.001722	-0.006514	0.009958	0.682
OLS	800.1	Fracture of neck of femur	injuries & poisonings	11971	156	0.001801	-0.000275	0.003876	0.08909
within	800.1	Fracture of neck of femur	injuries & poisonings	11971	156	0.002935	-0.001236	0.007106	0.1679
OLS	800.2	Fracture of unspecified part of femur	injuries & poisonings	12000	127	0.0001761	-0.001643	0.001995	0.8495
within	800.2	Fracture of unspecified part of femur	injuries & poisonings	12000	127	0.0008269	-0.002905	0.004559	0.6641
OLS	800.3	Fracture of tibia and fibula	injuries & poisonings	11884	243	0.0009269	-0.001832	0.003686	0.5102
within	800.3	Fracture of tibia and fibula	injuries & poisonings	11884	243	-0.002655	-0.008041	0.002732	0.3341
OLS	801	Fracture of ankle and foot	injuries & poisonings	11405	722	0.003426	-0.001163	0.008015	0.1434
within	801	Fracture of ankle and foot	injuries & poisonings	11405	722	-0.004275	-0.01306	0.004508	0.3401
OLS	801.1	Fracture of foot	injuries & poisonings	11874	253	0.0001236	-0.002528	0.002775	0.9272
within	801.1	Fracture of foot	injuries & poisonings	11874	253	-0.0009795	-0.006396	0.004437	0.723
OLS	802	Fracture of pelvis	injuries & poisonings	12045	82	0.000168	-0.001283	0.001619	0.8205
within	802	Fracture of pelvis	injuries & poisonings	12045	82	0.001012	-0.002142	0.004165	0.5295
OLS	803	Fracture of upper limb	injuries & poisonings	11630	497	0.005836	0.002016	0.009656	0.002756
within	803	Fracture of upper limb	injuries & poisonings	11630	497	0.006199	-0.001322	0.01372	0.1062
OLS	803.1	Fracture of humerus	injuries & poisonings	11964	163	0.002628	0.0005126	0.004743	0.01491
within	803.1	Fracture of humerus	injuries & poisonings	11964	163	0.001521	-0.002264	0.005305	0.431
OLS	803.2	Fracture of radius and ulna	injuries & poisonings	11876	251	0.0009423	-0.001831	0.003716	0.5055
within	803.2	Fracture of radius and ulna	injuries & poisonings	11876	251	0.001616	-0.003913	0.007145	0.5668
OLS	803.3	Fracture of clavicle or scapula	injuries & poisonings	12014	113	0.00174	-3.712e-05	0.003518	0.055
within	803.3	Fracture of clavicle or scapula	injuries & poisonings	12014	113	0.001549	-0.002351	0.005448	0.4363
OLS	804	Fracture of hand or wrist	injuries & poisonings	11640	487	0.002881	-0.001003	0.006764	0.146
within	804	Fracture of hand or wrist	injuries & poisonings	11640	487	0.005735	-0.001845	0.01331	0.1381
OLS	805	Fracture of vertebral column without mention of spinal cord injury	injuries & poisonings	11751	376	0.002306	-0.0008303	0.005443	0.1496
within	805	Fracture of vertebral column without mention of spinal cord injury	injuries & poisonings	11751	376	0.003598	-0.003065	0.01026	0.2899
OLS	807	Fracture of ribs	injuries & poisonings	11619	508	0.006898	0.003	0.0108	0.0005246
within	807	Fracture of ribs	injuries & poisonings	11619	508	0.003535	-0.003995	0.01106	0.3576
OLS	809	Fracture of unspecified bones	injuries & poisonings	11594	533	0.001747	-0.002115	0.005608	0.3753
within	809	Fracture of unspecified bones	injuries & poisonings	11594	533	-6.6e-05	-0.007726	0.007594	0.9865
OLS	819	Skull and face fracture and other intercranial injury	injuries & poisonings	11488	639	0.002393	-0.00189	0.006676	0.2735
within	819	Skull and face fracture and other intercranial injury	injuries & poisonings	11488	639	0.004539	-0.003901	0.01298	0.2919
OLS	830	Dislocation	injuries & poisonings	11354	773	0.001619	-0.002897	0.006134	0.4823
within	830	Dislocation	injuries & poisonings	11354	773	-0.004074	-0.0133	0.005156	0.387
OLS	835	Internal derangement of knee	injuries & poisonings	11144	983	-0.001874	-0.006992	0.003244	0.473
within	835	Internal derangement of knee	injuries & poisonings	11144	983	-0.0119	-0.0224	-0.00141	0.02624
OLS	836	Traumatic arthropathy	injuries & poisonings	11673	454	0.001305	-0.002262	0.004872	0.4733
within	836	Traumatic arthropathy	injuries & poisonings	11673	454	0.000338	-0.006625	0.007301	0.9242
OLS	840	Sprains and strains	injuries & poisonings	9263	2864	0.009343	0.001256	0.01743	0.02356
within	840	Sprains and strains	injuries & poisonings	9263	2864	0.00423	-0.01183	0.02029	0.6057
OLS	840.2	Rotator cuff (capsule) sprain	injuries & poisonings	11491	636	0.002454	-0.001619	0.006526	0.2377
within	840.2	Rotator cuff (capsule) sprain	injuries & poisonings	11491	636	-0.00212	-0.01079	0.006546	0.6316
OLS	840.3	Joint/ligament sprain	injuries & poisonings	11364	763	0.004743	0.0002357	0.00925	0.03918
within	840.3	Joint/ligament sprain	injuries & poisonings	11364	763	0.001819	-0.007793	0.01143	0.7107
OLS	841	Sprains and strains of back and neck	injuries & poisonings	11287	840	0.006312	0.001676	0.01095	0.007629
within	841	Sprains and strains of back and neck	injuries & poisonings	11287	840	0.0007358	-0.009402	0.01087	0.8869
OLS	850	Hemorrhage or hematoma complicating a procedure	injuries & poisonings	11736	391	0.001607	-0.001739	0.004953	0.3466
within	850	Hemorrhage or hematoma complicating a procedure	injuries & poisonings	11736	391	0.001618	-0.005028	0.008264	0.6333
OLS	854	Complications of cardiac/vascular device, implant, and graft	injuries & poisonings	11652	475	0.001089	-0.002513	0.00469	0.5536
within	854	Complications of cardiac/vascular device, implant, and graft	injuries & poisonings	11652	475	0.005347	-0.002126	0.01282	0.1609
OLS	858	Complication of internal orthopedic device	injuries & poisonings	11742	385	0.00194	-0.0014	0.005279	0.255
within	858	Complication of internal orthopedic device	injuries & poisonings	11742	385	0.003634	-0.003063	0.01033	0.2876
OLS	870	Open wounds of head; neck; and trunk	injuries & poisonings	11087	1040	0.009388	0.004123	0.01465	0.0004764
within	870	Open wounds of head; neck; and trunk	injuries & poisonings	11087	1040	0.01029	-0.0004135	0.02099	0.05958
OLS	870.3	Other open wound of head and face	injuries & poisonings	11816	311	0.003956	0.001047	0.006866	0.007706
within	870.3	Other open wound of head and face	injuries & poisonings	11816	311	0.002766	-0.003834	0.009366	0.4114
OLS	871	Open wounds of extremities	injuries & poisonings	10412	1715	0.007991	0.001351	0.01463	0.01834
within	871	Open wounds of extremities	injuries & poisonings	10412	1715	0.01056	-0.003081	0.0242	0.1292
OLS	871.2	Open wound of finger(s)	injuries & poisonings	11623	504	0.0002968	-0.003475	0.004069	0.8774
within	871.2	Open wound of finger(s)	injuries & poisonings	11623	504	0.001671	-0.005926	0.009267	0.6664
OLS	871.3	Open wound of foot except toe(s) alone	injuries & poisonings	11811	316	0.0008164	-0.002242	0.003875	0.6009
within	871.3	Open wound of foot except toe(s) alone	injuries & poisonings	11811	316	0.003366	-0.003007	0.00974	0.3006
OLS	872	Traumatic amputation	injuries & poisonings	11950	177	0.002853	0.0005533	0.005152	0.01505
within	872	Traumatic amputation	injuries & poisonings	11950	177	0.005481	0.0006909	0.01027	0.02496
OLS	874	Complication of amputation stump	injuries & poisonings	12038	89	0.0009266	-0.0007166	0.00257	0.2691
within	874	Complication of amputation stump	injuries & poisonings	12038	89	0.001783	-0.001701	0.005267	0.3159
OLS	875	Non-healing surgical wound	injuries & poisonings	11934	193	-0.0002984	-0.002819	0.002222	0.8165
within	875	Non-healing surgical wound	injuries & poisonings	11934	193	0.001582	-0.003312	0.006477	0.5263
OLS	876	Posttraumatic wound infection not elsewhere classified	injuries & poisonings	11996	131	0.001715	-0.0001642	0.003594	0.07369
within	876	Posttraumatic wound infection not elsewhere classified	injuries & poisonings	11996	131	0.001722	-0.002361	0.005805	0.4085
OLS	907	Injuries to the nervous system	injuries & poisonings	11752	375	0.001178	-0.002033	0.004389	0.4722
within	907	Injuries to the nervous system	injuries & poisonings	11752	375	-0.000832	-0.007467	0.005803	0.8058
OLS	916	Contusion	injuries & poisonings	10173	1954	0.01003	0.002992	0.01707	0.005227
within	916	Contusion	injuries & poisonings	10173	1954	0.008202	-0.005691	0.0221	0.2473
OLS	964	Poisoning by agents primarily affecting blood constituents	injuries & poisonings	11976	151	0.001395	-0.0008743	0.003665	0.2282
within	964	Poisoning by agents primarily affecting blood constituents	injuries & poisonings	11976	151	0.002415	-0.0017	0.00653	0.25
OLS	964.1	Anticoagulants causing adverse effects	injuries & poisonings	11991	136	0.001118	-0.001049	0.003284	0.312
within	964.1	Anticoagulants causing adverse effects	injuries & poisonings	11991	136	0.003204	-0.0006062	0.007014	0.09937
OLS	965.1	Opiates and related narcotics causing adverse effects in therapeutic use	injuries & poisonings	11938	189	0.001148	-0.001401	0.003696	0.3774
within	965.1	Opiates and related narcotics causing adverse effects in therapeutic use	injuries & poisonings	11938	189	0.005423	0.0007441	0.0101	0.02314
OLS	969	Poisoning by psychotropic agents	injuries & poisonings	11955	172	0.0009387	-0.001302	0.003179	0.4116
within	969	Poisoning by psychotropic agents	injuries & poisonings	11955	172	-0.003089	-0.007792	0.001613	0.1979
OLS	979	Adverse drug events and drug allergies	injuries & poisonings	11272	855	0.005316	0.0005122	0.01012	0.0301
within	979	Adverse drug events and drug allergies	injuries & poisonings	11272	855	0.001113	-0.0085	0.01073	0.8205
OLS	990	Effects radiation NOS	injuries & poisonings	11784	343	0.003018	-0.000139	0.006176	0.06099
within	990	Effects radiation NOS	injuries & poisonings	11784	343	-0.003132	-0.009689	0.003426	0.3493
OLS	994	Sepsis and SIRS	injuries & poisonings	11227	900	0.007903	0.002799	0.01301	0.002413
within	994	Sepsis and SIRS	injuries & poisonings	11227	900	0.01381	0.004084	0.02354	0.005411
OLS	994.2	Sepsis	injuries & poisonings	11281	846	0.007175	0.002145	0.01221	0.005189
within	994.2	Sepsis	injuries & poisonings	11281	846	0.01282	0.003238	0.0224	0.008759
OLS	290	Delirium dementia and amnestic and other cognitive disorders	mental disorders	10751	1376	0.009433	0.003579	0.01529	0.00159
within	290	Delirium dementia and amnestic and other cognitive disorders	mental disorders	10751	1376	0.00926	-0.002986	0.0215	0.1384
OLS	290.1	Dementias	mental disorders	11455	672	0.004202	0.0002222	0.008183	0.03853
within	290.1	Dementias	mental disorders	11455	672	0.009708	0.001196	0.01822	0.02543
OLS	290.2	Delirium due to conditions classified elsewhere	mental disorders	11809	318	0.00347	0.0004214	0.006518	0.0257
within	290.2	Delirium due to conditions classified elsewhere	mental disorders	11809	318	-0.002184	-0.008608	0.004241	0.5053
OLS	290.3	Other persistent mental disorders due to conditions classified elsewhere	mental disorders	11371	756	0.005325	0.0007991	0.009851	0.02112
within	290.3	Other persistent mental disorders due to conditions classified elsewhere	mental disorders	11371	756	0.01259	0.00304	0.02215	0.009797
OLS	292	Neurological disorders	mental disorders	9710	2417	0.01364	0.006182	0.02109	0.0003382	*
within	292	Neurological disorders	mental disorders	9710	2417	0.0255	0.01047	0.04052	0.000887	*
OLS	292.4	Altered mental status	mental disorders	11275	852	0.007303	0.00249	0.01212	0.002944
within	292.4	Altered mental status	mental disorders	11275	852	0.01465	0.004857	0.02445	0.003383
OLS	293.1	Swelling, mass, or lump in head and neck [Space-occupying lesion, intracranial NOS]	mental disorders	11447	680	0.001871	-0.002549	0.006292	0.4067
within	293.1	Swelling, mass, or lump in head and neck [Space-occupying lesion, intracranial NOS]	mental disorders	11447	680	0.002867	-0.006304	0.01204	0.54
OLS	296	Mood disorders	mental disorders	6544	5583	0.02378	0.01441	0.03315	6.685e-07
within	296	Mood disorders	mental disorders	6544	5583	0.02429	0.006482	0.0421	0.007531
OLS	296.1	Bipolar	mental disorders	11319	808	0.001407	-0.003318	0.006132	0.5594
within	296.1	Bipolar	mental disorders	11319	808	-0.006404	-0.01578	0.002976	0.1809
OLS	296.2	Depression	mental disorders	6735	5392	0.02339	0.01409	0.03269	8.352e-07
within	296.2	Depression	mental disorders	6735	5392	0.02704	0.009371	0.0447	0.002715
OLS	296.22	Major depressive disorder	mental disorders	7983	4144	0.02045	0.01161	0.0293	5.879e-06
within	296.22	Major depressive disorder	mental disorders	7983	4144	0.01845	0.00171	0.03519	0.03079
OLS	297	Suicidal ideation or attempt	mental disorders	11303	824	0.007	0.002337	0.01166	0.003265
within	297	Suicidal ideation or attempt	mental disorders	11303	824	0.002309	-0.007487	0.0121	0.6442
OLS	297.1	Suicidal ideation	mental disorders	11512	615	0.005076	0.0009304	0.009222	0.01642
within	297.1	Suicidal ideation	mental disorders	11512	615	0.003551	-0.005213	0.01231	0.4272
OLS	297.2	Suicide or self-inflicted injury	mental disorders	11922	205	-8.335e-06	-0.002419	0.002403	0.9946
within	297.2	Suicide or self-inflicted injury	mental disorders	11922	205	-0.004444	-0.009787	0.0009005	0.1032
OLS	300	Anxiety disorders	mental disorders	6745	5382	0.01861	0.009471	0.02776	6.635e-05
within	300	Anxiety disorders	mental disorders	6745	5382	0.01653	-0.001222	0.03429	0.06803
OLS	300.1	Anxiety disorder	mental disorders	8234	3893	0.007564	-0.001052	0.01618	0.08534
within	300.1	Anxiety disorder	mental disorders	8234	3893	0.0009046	-0.01616	0.01797	0.9173
OLS	300.9	Posttraumatic stress disorder	mental disorders	9165	2962	0.01901	0.01101	0.02702	3.249e-06
within	300.9	Posttraumatic stress disorder	mental disorders	9165	2962	0.008632	-0.006597	0.02386	0.2666
OLS	301	Personality disorders	mental disorders	11434	693	0.005695	0.001252	0.01014	0.01201
within	301	Personality disorders	mental disorders	11434	693	0.004264	-0.004654	0.01318	0.3487
OLS	301.2	Antisocial/borderline personality disorder	mental disorders	11891	236	0.001927	-0.0004724	0.004326	0.1155
within	301.2	Antisocial/borderline personality disorder	mental disorders	11891	236	0.0009558	-0.004316	0.006228	0.7223
OLS	304	Adjustment reaction	mental disorders	9427	2700	0.008436	0.0007359	0.01614	0.03179
within	304	Adjustment reaction	mental disorders	9427	2700	0.01051	-0.005289	0.02631	0.1923
OLS	306	Other mental disorder	mental disorders	10170	1957	0.007729	0.0008255	0.01463	0.02823
within	306	Other mental disorder	mental disorders	10170	1957	0.01401	-0.0002061	0.02823	0.05346
OLS	317	Alcohol-related disorders	mental disorders	9450	2677	0.02208	0.01425	0.02991	3.319e-08
within	317	Alcohol-related disorders	mental disorders	9450	2677	0.01844	0.003438	0.03345	0.01602
OLS	317.1	Alcoholism	mental disorders	10092	2035	0.01589	0.008737	0.02305	1.355e-05
within	317.1	Alcoholism	mental disorders	10092	2035	0.01637	0.00281	0.02992	0.018
OLS	317.11	Alcoholic liver damage	mental disorders	11795	332	0.004309	0.001231	0.007386	0.006082
within	317.11	Alcoholic liver damage	mental disorders	11795	332	0.007867	0.001744	0.01399	0.01183
OLS	318	Tobacco use disorder	mental disorders	6648	5479	0.04973	0.04022	0.05924	1.545e-24	*
within	318	Tobacco use disorder	mental disorders	6648	5479	0.04851	0.03053	0.0665	1.282e-07	*
OLS	710	Osteomyelitis, periostitis, and other infections involving bone	musculoskeletal	11709	418	0.0008089	-0.002748	0.004366	0.6558
within	710	Osteomyelitis, periostitis, and other infections involving bone	musculoskeletal	11709	418	0.00325	-0.003678	0.01018	0.3579
OLS	710.1	Osteomyelitis	musculoskeletal	11739	388	0.001467	-0.002008	0.004942	0.4081
within	710.1	Osteomyelitis	musculoskeletal	11739	388	0.002649	-0.004063	0.009361	0.4392
OLS	710.11	Acute osteomyelitis	musculoskeletal	11924	203	0.001411	-0.001255	0.004077	0.2996
within	710.11	Acute osteomyelitis	musculoskeletal	11924	203	0.004329	-0.0006908	0.009349	0.09103
OLS	710.12	Chronic osteomyelitis	musculoskeletal	11898	229	0.001646	-0.001031	0.004324	0.2282
within	710.12	Chronic osteomyelitis	musculoskeletal	11898	229	0.001333	-0.003916	0.006581	0.6187
OLS	710.19	Unspecified osteomyelitis	musculoskeletal	11826	301	0.0007445	-0.002351	0.00384	0.6373
within	710.19	Unspecified osteomyelitis	musculoskeletal	11826	301	0.0008738	-0.004892	0.006639	0.7664
OLS	714	Rheumatoid arthritis and other inflammatory polyarthropathies	musculoskeletal	11542	585	0.004978	0.0009502	0.009006	0.01543
within	714	Rheumatoid arthritis and other inflammatory polyarthropathies	musculoskeletal	11542	585	0.003033	-0.004892	0.01096	0.4532
OLS	716.9	Arthropathy NOS	musculoskeletal	10086	2041	0.004191	-0.002882	0.01126	0.2455
within	716.9	Arthropathy NOS	musculoskeletal	10086	2041	0.004557	-0.009847	0.01896	0.5352
OLS	721.1	Spondylosis without myelopathy	musculoskeletal	9357	2770	0.01216	0.004223	0.0201	0.002679
within	721.1	Spondylosis without myelopathy	musculoskeletal	9357	2770	0.005107	-0.01067	0.02089	0.5258
OLS	721.2	Spondylosis with myelopathy	musculoskeletal	11747	380	0.002199	-0.001138	0.005536	0.1965
within	721.2	Spondylosis with myelopathy	musculoskeletal	11747	380	0.002257	-0.004954	0.009468	0.5396
OLS	722	Intervertebral disc disorders	musculoskeletal	8819	3308	0.007874	-0.0006014	0.01635	0.06864
within	722	Intervertebral disc disorders	musculoskeletal	8819	3308	-0.002365	-0.01955	0.01482	0.7874
OLS	722.1	Displacement of intervertebral disc	musculoskeletal	11085	1042	0.002719	-0.002489	0.007927	0.3062
within	722.1	Displacement of intervertebral disc	musculoskeletal	11085	1042	-0.002025	-0.01278	0.008735	0.7123
OLS	722.7	Intervertebral disc disorder with myelopathy	musculoskeletal	11847	280	0.001084	-0.001744	0.003912	0.4525
within	722.7	Intervertebral disc disorder with myelopathy	musculoskeletal	11847	280	0.003317	-0.002639	0.009273	0.2751
OLS	722.8	Postlaminectomy syndrome	musculoskeletal	11864	263	0.0004439	-0.002245	0.003133	0.7463
within	722.8	Postlaminectomy syndrome	musculoskeletal	11864	263	-0.001024	-0.006662	0.004614	0.7219
OLS	722.9	Other and unspecified disc disorder	musculoskeletal	11635	492	0.0007705	-0.00291	0.004451	0.6816
within	722.9	Other and unspecified disc disorder	musculoskeletal	11635	492	2.451e-05	-0.007831	0.00788	0.9951
OLS	724	Other and unspecified disorders of back	musculoskeletal	11162	965	0.001242	-0.003805	0.006289	0.6296
within	724	Other and unspecified disorders of back	musculoskeletal	11162	965	0.003537	-0.007011	0.01409	0.5111
OLS	726	Peripheral enthesopathies and allied syndromes	musculoskeletal	7434	4693	0.007272	-0.001978	0.01652	0.1233
within	726	Peripheral enthesopathies and allied syndromes	musculoskeletal	7434	4693	-0.009433	-0.02779	0.008921	0.3138
OLS	726.3	Bursitis	musculoskeletal	11246	881	0.003075	-0.001808	0.007958	0.2171
within	726.3	Bursitis	musculoskeletal	11246	881	0.006871	-0.003069	0.01681	0.1755
OLS	727.1	Synovitis and tenosynovitis	musculoskeletal	10873	1254	0.003606	-0.002278	0.00949	0.2297
within	727.1	Synovitis and tenosynovitis	musculoskeletal	10873	1254	-0.001499	-0.01305	0.01006	0.7994
OLS	727.6	Rupture of tendon, nontraumatic	musculoskeletal	11403	724	0.005349	0.0007951	0.009903	0.02134
within	727.6	Rupture of tendon, nontraumatic	musculoskeletal	11403	724	0.009288	0.0002133	0.01836	0.0449
OLS	728.71	Contracture of palmar fascia [Dupuytren's disease]	musculoskeletal	11803	324	0.001642	-0.001392	0.004677	0.2888
within	728.71	Contracture of palmar fascia [Dupuytren's disease]	musculoskeletal	11803	324	-0.0007036	-0.006516	0.005109	0.8125
OLS	735.1	Flat foot	musculoskeletal	11335	792	-0.002804	-0.007464	0.001856	0.2383
within	735.1	Flat foot	musculoskeletal	11335	792	0.0003421	-0.008838	0.009523	0.9418
OLS	738	Other acquired musculoskeletal deformity	musculoskeletal	11488	639	-0.0002572	-0.004522	0.004008	0.9059
within	738	Other acquired musculoskeletal deformity	musculoskeletal	11488	639	-0.002762	-0.01142	0.005892	0.5316
OLS	740.1	Osteoarthritis; localized	musculoskeletal	7753	4374	0.003238	-0.005821	0.0123	0.4836
within	740.1	Osteoarthritis; localized	musculoskeletal	7753	4374	-0.006955	-0.02516	0.01125	0.454
OLS	740.11	Osteoarthrosis, localized, primary	musculoskeletal	8989	3138	0.003387	-0.004846	0.01162	0.42
within	740.11	Osteoarthrosis, localized, primary	musculoskeletal	8989	3138	0.004331	-0.01213	0.02079	0.606
OLS	740.12	Osteoarthrosis, localized, secondary	musculoskeletal	11511	616	0.004649	0.0006203	0.008678	0.02373
within	740.12	Osteoarthrosis, localized, secondary	musculoskeletal	11511	616	0.005418	-0.002642	0.01348	0.1877
OLS	740.2	Osteoarthrosis, generalized	musculoskeletal	11152	975	0.002935	-0.002185	0.008054	0.2612
within	740.2	Osteoarthrosis, generalized	musculoskeletal	11152	975	0.009803	-0.0006992	0.02031	0.06738
OLS	740.9	Osteoarthrosis NOS	musculoskeletal	6898	5229	0.01778	0.008412	0.02714	0.0001996
within	740.9	Osteoarthrosis NOS	musculoskeletal	6898	5229	-0.006172	-0.02449	0.01214	0.509
OLS	741.3	Difficulty in walking	musculoskeletal	10814	1313	0.01023	0.004311	0.01614	0.000706
within	741.3	Difficulty in walking	musculoskeletal	10814	1313	0.01437	0.00241	0.02634	0.01857
OLS	745	Pain in joint	musculoskeletal	3306	8821	0.01228	0.003749	0.02081	0.004791
within	745	Pain in joint	musculoskeletal	3306	8821	0.002254	-0.01415	0.01866	0.7877
OLS	145	Cancer of mouth	neoplasms	11900	227	0.003587	0.0009114	0.006263	0.00861
within	145	Cancer of mouth	neoplasms	11900	227	0.0006276	-0.004869	0.006124	0.8229
OLS	145.2	Cancer of tongue	neoplasms	12040	87	0.002601	0.0007383	0.004464	0.006214
within	145.2	Cancer of tongue	neoplasms	12040	87	0.000537	-0.003173	0.004247	0.7766
OLS	145.5	Cancer of the mouth floor	neoplasms	12103	24	0.0002778	-0.0005059	0.001062	0.4872
within	145.5	Cancer of the mouth floor	neoplasms	12103	24	-0.001158	-0.002809	0.000493	0.1693
OLS	149	Cancer of larynx, pharynx, nasal cavities	neoplasms	11897	230	0.006015	0.003116	0.008915	4.805e-05
within	149	Cancer of larynx, pharynx, nasal cavities	neoplasms	11897	230	0.004238	-0.001181	0.009657	0.1254
OLS	149.1	Cancer of oropharynx	neoplasms	12046	81	0.002885	0.001013	0.004758	0.002533
within	149.1	Cancer of oropharynx	neoplasms	12046	81	0.002082	-0.00143	0.005594	0.2453
OLS	149.4	Cancer of larynx	neoplasms	12022	105	0.003386	0.001435	0.005337	0.0006717
within	149.4	Cancer of larynx	neoplasms	12022	105	-0.0006578	-0.004068	0.002752	0.7054
OLS	150	Cancer of esophagus	neoplasms	12019	108	0.0005543	-0.001172	0.00228	0.529
within	150	Cancer of esophagus	neoplasms	12019	108	-0.00048	-0.004376	0.003415	0.8091
OLS	155	Cancer of liver and intrahepatic bile duct	neoplasms	11984	143	0.0006538	-0.001551	0.002858	0.5611
within	155	Cancer of liver and intrahepatic bile duct	neoplasms	11984	143	0.002744	-0.001484	0.006972	0.2034
OLS	155.1	Malignant neoplasm of liver, primary	neoplasms	12014	113	0.0008306	-0.001032	0.002693	0.382
within	155.1	Malignant neoplasm of liver, primary	neoplasms	12014	113	0.002496	-0.001046	0.006038	0.1673
OLS	165	Cancer within the respiratory system	neoplasms	11624	503	0.006107	0.002373	0.009841	0.001351
within	165	Cancer within the respiratory system	neoplasms	11624	503	0.002542	-0.005156	0.01024	0.5175
OLS	165.1	Cancer of bronchus; lung	neoplasms	11670	457	0.004863	0.001351	0.008376	0.006664
within	165.1	Cancer of bronchus; lung	neoplasms	11670	457	0.003369	-0.004009	0.01075	0.3708
OLS	172.1	Melanomas of skin, dx or hx	neoplasms	10445	1682	0.003273	-0.003385	0.009931	0.3353
within	172.1	Melanomas of skin, dx or hx	neoplasms	10445	1682	-0.0127	-0.02572	0.0003269	0.05608
OLS	172.22	Squamous cell carcinoma	neoplasms	11281	846	0.002453	-0.002376	0.007281	0.3195
within	172.22	Squamous cell carcinoma	neoplasms	11281	846	0.0008363	-0.008666	0.01034	0.863
OLS	173	Neoplasm of uncertain behavior of skin	neoplasms	9054	3073	0.006636	-0.001691	0.01496	0.1183
within	173	Neoplasm of uncertain behavior of skin	neoplasms	9054	3073	-0.01559	-0.03217	0.001004	0.06562
OLS	185	Cancer of prostate	neoplasms	10748	1379	-0.00115	-0.007057	0.004757	0.7028
within	185	Cancer of prostate	neoplasms	10748	1379	-0.01181	-0.02329	-0.0003339	0.04374
OLS	189	Cancer of urinary organs (incl. kidney and bladder)	neoplasms	11471	656	-0.0008047	-0.005133	0.003524	0.7156
within	189	Cancer of urinary organs (incl. kidney and bladder)	neoplasms	11471	656	-0.00751	-0.01658	0.001563	0.1048
OLS	189.2	Cancer of bladder	neoplasms	11694	433	-0.0002326	-0.003758	0.003293	0.8971
within	189.2	Cancer of bladder	neoplasms	11694	433	-0.006388	-0.014	0.00122	0.09987
OLS	189.21	Malignant neoplasm of bladder	neoplasms	11749	378	0.001025	-0.002276	0.004326	0.5429
within	189.21	Malignant neoplasm of bladder	neoplasms	11749	378	-0.006303	-0.01355	0.0009494	0.08854
OLS	195	Cancer, suspected or other	neoplasms	11389	738	0.005786	0.001213	0.01036	0.01315
within	195	Cancer, suspected or other	neoplasms	11389	738	-0.0005774	-0.009826	0.008671	0.9026
OLS	195.1	Malignant neoplasm, other	neoplasms	11661	466	0.005631	0.001875	0.009388	0.003304
within	195.1	Malignant neoplasm, other	neoplasms	11661	466	0.002122	-0.005307	0.009552	0.5755
OLS	195.3	Malignant neoplasm of head, face, and neck	neoplasms	11863	264	0.003683	0.0007816	0.006584	0.01286
within	195.3	Malignant neoplasm of head, face, and neck	neoplasms	11863	264	0.00204	-0.004032	0.008112	0.5103
OLS	197	Chemotherapy	neoplasms	11711	416	0.00385	0.0002878	0.007413	0.03417
within	197	Chemotherapy	neoplasms	11711	416	0.0007557	-0.006062	0.007573	0.828
OLS	198	Secondary malignant neoplasm	neoplasms	11505	622	0.006828	0.002689	0.01097	0.001225
within	198	Secondary malignant neoplasm	neoplasms	11505	622	0.003169	-0.005201	0.01154	0.4581
OLS	198.1	Secondary malignancy of lymph nodes	neoplasms	11813	314	0.00586	0.002834	0.008886	0.000148
within	198.1	Secondary malignancy of lymph nodes	neoplasms	11813	314	0.004951	-0.001114	0.01102	0.1097
OLS	198.5	Secondary malignancy of brain/spine	neoplasms	12063	64	0.0004991	-0.0008583	0.001857	0.4711
within	198.5	Secondary malignancy of brain/spine	neoplasms	12063	64	0.001562	-0.0009721	0.004096	0.2271
OLS	198.6	Secondary malignancy of bone	neoplasms	11943	184	0.002286	9.672e-05	0.004476	0.04072
within	198.6	Secondary malignancy of bone	neoplasms	11943	184	0.003975	-0.0007916	0.008742	0.1022
OLS	199	Neoplasm of uncertain behavior	neoplasms	10767	1360	0.007309	0.001096	0.01352	0.02115
within	199	Neoplasm of uncertain behavior	neoplasms	10767	1360	-0.001278	-0.01362	0.01106	0.8392
OLS	208	Benign neoplasm of colon	neoplasms	6489	5638	0.01478	0.005284	0.02428	0.002292
within	208	Benign neoplasm of colon	neoplasms	6489	5638	0.0122	-0.006463	0.03087	0.2001
OLS	210	Benign neoplasm of lip, oral cavity, and pharynx	neoplasms	11844	283	0.003072	0.0003225	0.005822	0.02855
within	210	Benign neoplasm of lip, oral cavity, and pharynx	neoplasms	11844	283	0.006114	0.0003308	0.0119	0.0383
OLS	212	Benign neoplasm of respiratory and intrathoracic organs	neoplasms	12008	119	0.001604	-0.0003236	0.003532	0.1029
within	212	Benign neoplasm of respiratory and intrathoracic organs	neoplasms	12008	119	0.0002421	-0.003467	0.003951	0.8982
OLS	214	Lipoma	neoplasms	11187	940	0.008168	0.003016	0.01332	0.001892
within	214	Lipoma	neoplasms	11187	940	0.01039	0.0001396	0.02064	0.047
OLS	214.1	Lipoma of skin and subcutaneous tissue	neoplasms	11607	520	0.005638	0.001732	0.009544	0.004671
within	214.1	Lipoma of skin and subcutaneous tissue	neoplasms	11607	520	0.007156	-0.0005442	0.01486	0.06859
OLS	227.1	Benign neoplasm of adrenal gland	neoplasms	11978	149	0.001558	-0.0003979	0.003515	0.1185
within	227.1	Benign neoplasm of adrenal gland	neoplasms	11978	149	-0.002635	-0.006535	0.001266	0.1856
OLS	327	Sleep disorders	neurological	7486	4641	0.01555	0.006356	0.02475	0.0009204
within	327	Sleep disorders	neurological	7486	4641	0.002202	-0.01566	0.02007	0.8091
OLS	327.4	Insomnia	neurological	9002	3125	0.01413	0.00584	0.02242	0.0008391
within	327.4	Insomnia	neurological	9002	3125	0.01197	-0.004557	0.02849	0.1558
OLS	338	Pain	neurological	8684	3443	0.01312	0.004506	0.02173	0.00284
within	338	Pain	neurological	8684	3443	-0.007445	-0.02404	0.009153	0.3794
OLS	338.1	Acute pain	neurological	10560	1567	0.00497	-0.001367	0.01131	0.1243
within	338.1	Acute pain	neurological	10560	1567	0.001795	-0.01065	0.01424	0.7774
OLS	338.2	Chronic pain	neurological	9596	2531	0.01167	0.004045	0.0193	0.002713
within	338.2	Chronic pain	neurological	9596	2531	-0.001246	-0.01618	0.01368	0.87
OLS	339	Other headache syndromes	neurological	9228	2899	0.006689	-0.001286	0.01466	0.1002
within	339	Other headache syndromes	neurological	9228	2899	0.003416	-0.01257	0.0194	0.6753
OLS	345	Epilepsy, recurrent seizures, convulsions	neurological	11346	781	-0.001259	-0.005693	0.003175	0.5777
within	345	Epilepsy, recurrent seizures, convulsions	neurological	11346	781	0.007105	-0.001976	0.01619	0.1252
OLS	345.3	Convulsions	neurological	11524	603	6.036e-05	-0.003788	0.003909	0.9755
within	345.3	Convulsions	neurological	11524	603	0.008027	6.63e-05	0.01599	0.04817
OLS	348	Other conditions of brain	neurological	11626	501	0.005093	0.001375	0.008812	0.007273
within	348	Other conditions of brain	neurological	11626	501	0.006128	-0.001594	0.01385	0.1199
OLS	348.8	Encephalopathy, not elsewhere classified	neurological	11708	419	0.00489	0.001395	0.008386	0.006111
within	348.8	Encephalopathy, not elsewhere classified	neurological	11708	419	0.006978	-0.0003224	0.01428	0.06106
OLS	350	Abnormal movement	neurological	8549	3578	0.01774	0.009135	0.02635	5.379e-05
within	350	Abnormal movement	neurological	8549	3578	0.01079	-0.006231	0.02782	0.2141
OLS	350.2	Abnormality of gait	neurological	9253	2874	0.01702	0.008982	0.02505	3.33e-05
within	350.2	Abnormality of gait	neurological	9253	2874	0.01629	0.0003453	0.03224	0.04528
OLS	351	Other peripheral nerve disorders	neurological	8763	3364	0.007329	-0.001206	0.01586	0.0924
within	351	Other peripheral nerve disorders	neurological	8763	3364	-0.001691	-0.01839	0.01501	0.8427
OLS	355.1	Chronic pain syndrome	neurological	10990	1137	0.008791	0.003154	0.01443	0.002244
within	355.1	Chronic pain syndrome	neurological	10990	1137	0.007005	-0.003623	0.01763	0.1965
OLS	356	Hereditary and idiopathic peripheral neuropathy	neurological	10268	1859	-1.835e-05	-0.006675	0.006639	0.9957
within	356	Hereditary and idiopathic peripheral neuropathy	neurological	10268	1859	-0.003016	-0.01662	0.01059	0.6639
OLS	464	Acute sinusitis	respiratory	10209	1918	0.004116	-0.002592	0.01082	0.2291
within	464	Acute sinusitis	respiratory	10209	1918	-0.0003406	-0.01388	0.0132	0.9607
OLS	465	Acute upper respiratory infections of multiple or unspecified sites	respiratory	7969	4158	0.01446	0.005455	0.02347	0.001652
within	465	Acute upper respiratory infections of multiple or unspecified sites	respiratory	7969	4158	0.006732	-0.01119	0.02465	0.4616
OLS	473	Diseases of the larynx and vocal cords	respiratory	11199	928	0.006631	0.001494	0.01177	0.01142
within	473	Diseases of the larynx and vocal cords	respiratory	11199	928	0.002583	-0.007626	0.01279	0.62
OLS	473.1	Chronic laryngitis	respiratory	12025	102	-0.001092	-0.002858	0.0006738	0.2254
within	473.1	Chronic laryngitis	respiratory	12025	102	-0.002985	-0.005792	-0.000178	0.03718
OLS	473.3	Paralysis/spasm of vocal cords or larynx	respiratory	12050	77	0.001226	-0.0002581	0.00271	0.1054
within	473.3	Paralysis/spasm of vocal cords or larynx	respiratory	12050	77	0.0007445	-0.002491	0.00398	0.652
OLS	473.4	Voice disturbance	respiratory	11335	792	0.004908	0.0001781	0.009637	0.04199
within	473.4	Voice disturbance	respiratory	11335	792	5.912e-05	-0.009408	0.009526	0.9902
OLS	480	Pneumonia	respiratory	10079	2048	0.01356	0.006417	0.0207	0.0001992
within	480	Pneumonia	respiratory	10079	2048	0.01639	0.002297	0.03048	0.02267
OLS	480.1	Bacterial pneumonia	respiratory	11401	726	0.006655	0.002101	0.01121	0.004184
within	480.1	Bacterial pneumonia	respiratory	11401	726	0.000669	-0.00825	0.009589	0.8831
OLS	480.11	Pneumococcal pneumonia	respiratory	11920	207	0.004838	0.002295	0.00738	0.000193
within	480.11	Pneumococcal pneumonia	respiratory	11920	207	0.003681	-0.001061	0.008422	0.1282
OLS	480.5	Bronchopneumonia and lung abscess	respiratory	11992	135	0.001157	-0.0008321	0.003147	0.2542
within	480.5	Bronchopneumonia and lung abscess	respiratory	11992	135	0.003113	-0.0007598	0.006985	0.1152
OLS	481	Influenza	respiratory	11531	596	0.00484	0.001117	0.008564	0.01086
within	481	Influenza	respiratory	11531	596	0.002178	-0.005949	0.01031	0.5994
OLS	483	Acute bronchitis and bronchiolitis	respiratory	9566	2561	0.01015	0.002339	0.01796	0.01088
within	483	Acute bronchitis and bronchiolitis	respiratory	9566	2561	0.01124	-0.004004	0.02649	0.1484
OLS	495.1	Chronic obstructive asthma	respiratory	11845	282	0.001929	-0.0008727	0.00473	0.1772
within	495.1	Chronic obstructive asthma	respiratory	11845	282	0.004292	-0.001613	0.0102	0.1543
OLS	495.11	Chronic obstructive asthma with exacerbation	respiratory	12024	103	0.001911	0.0002203	0.003601	0.02675
within	495.11	Chronic obstructive asthma with exacerbation	respiratory	12024	103	-0.0006954	-0.004342	0.002951	0.7086
OLS	496	Chronic airway obstruction	respiratory	8142	3985	0.04154	0.03251	0.05056	2.164e-19	*
within	496	Chronic airway obstruction	respiratory	8142	3985	0.04312	0.02595	0.0603	8.79e-07	*
OLS	496.1	Emphysema	respiratory	11400	727	0.01065	0.00595	0.01536	9.072e-06
within	496.1	Emphysema	respiratory	11400	727	0.006003	-0.002793	0.0148	0.1811
OLS	496.2	Chronic bronchitis	respiratory	10639	1488	0.01623	0.009985	0.02247	3.54e-07
within	496.2	Chronic bronchitis	respiratory	10639	1488	0.01453	0.002487	0.02658	0.01808
OLS	496.21	Obstructive chronic bronchitis	respiratory	10836	1291	0.01529	0.009455	0.02112	2.846e-07
within	496.21	Obstructive chronic bronchitis	respiratory	10836	1291	0.01398	0.002637	0.02533	0.01574
OLS	497	Bronchitis	respiratory	10477	1650	0.00843	0.001925	0.01493	0.01109
within	497	Bronchitis	respiratory	10477	1650	0.0008674	-0.01186	0.01359	0.8937
OLS	500	Lung disease due to external agents	respiratory	11917	210	0.001133	-0.001388	0.003655	0.3784
within	500	Lung disease due to external agents	respiratory	11917	210	0.0002552	-0.004842	0.005352	0.9218
OLS	500.2	Pneumoconiosis	respiratory	12005	122	0.00111	-0.0007365	0.002956	0.2388
within	500.2	Pneumoconiosis	respiratory	12005	122	0.001133	-0.002614	0.00488	0.5535
OLS	501	Pneumonitis due to inhalation of food or vomitus	respiratory	11891	236	0.004135	0.001447	0.006822	0.00257
within	501	Pneumonitis due to inhalation of food or vomitus	respiratory	11891	236	0.006292	0.001052	0.01153	0.01862
OLS	502	Postinflammatory pulmonary fibrosis	respiratory	11713	414	0.003346	-0.0002214	0.006914	0.06603
within	502	Postinflammatory pulmonary fibrosis	respiratory	11713	414	0.005662	-0.0007679	0.01209	0.08442
OLS	504	Other alveolar and parietoalveolar pneumonopathy	respiratory	11887	240	0.0003451	-0.002383	0.003073	0.8042
within	504	Other alveolar and parietoalveolar pneumonopathy	respiratory	11887	240	0.0003913	-0.004761	0.005544	0.8817
OLS	504.1	Idiopathic fibrosing alveolitis	respiratory	11972	155	0.0002287	-0.001956	0.002413	0.8374
within	504.1	Idiopathic fibrosing alveolitis	respiratory	11972	155	0.001006	-0.003222	0.005234	0.641
OLS	506	Empyema and pneumothorax	respiratory	11895	232	0.002686	3.808e-05	0.005334	0.04681
within	506	Empyema and pneumothorax	respiratory	11895	232	-0.004021	-0.009285	0.001243	0.1344
OLS	507	Pleurisy; pleural effusion	respiratory	11129	998	0.00914	0.004072	0.01421	0.0004093
within	507	Pleurisy; pleural effusion	respiratory	11129	998	0.005915	-0.004536	0.01637	0.2674
OLS	508	Pulmonary collapse; interstitial and compensatory emphysema	respiratory	11361	766	0.0007578	-0.003761	0.005277	0.7424
within	508	Pulmonary collapse; interstitial and compensatory emphysema	respiratory	11361	766	-0.001228	-0.01034	0.00788	0.7916
OLS	509	Respiratory failure, insufficiency, arrest	respiratory	10642	1485	0.01118	0.004972	0.01739	0.0004172
within	509	Respiratory failure, insufficiency, arrest	respiratory	10642	1485	0.005995	-0.005795	0.01778	0.319
OLS	509.1	Respiratory failure	respiratory	11040	1087	0.00908	0.003784	0.01438	0.000781
within	509.1	Respiratory failure	respiratory	11040	1087	0.003823	-0.006672	0.01432	0.4753
OLS	509.2	Respiratory insufficiency	respiratory	11935	192	0.0009293	-0.001452	0.00331	0.4443
within	509.2	Respiratory insufficiency	respiratory	11935	192	-0.0009307	-0.005497	0.003636	0.6896
OLS	509.8	Dependence on respirator [Ventilator] or supplemental oxygen	respiratory	11587	540	0.004199	0.0002187	0.00818	0.03869
within	509.8	Dependence on respirator [Ventilator] or supplemental oxygen	respiratory	11587	540	0.001397	-0.006082	0.008875	0.7144
OLS	510	Other diseases of lung	respiratory	10764	1363	0.004923	-0.001016	0.01086	0.1043
within	510	Other diseases of lung	respiratory	10764	1363	0.003538	-0.008263	0.01534	0.5568
OLS	512	Other symptoms of respiratory system	respiratory	5124	7003	0.02282	0.01347	0.03217	1.74e-06
within	512	Other symptoms of respiratory system	respiratory	5124	7003	0.02288	0.004691	0.04107	0.01371
OLS	512.2	Painful respiration	respiratory	11196	931	0.003591	-0.001439	0.00862	0.1618
within	512.2	Painful respiration	respiratory	11196	931	0.002641	-0.00808	0.01336	0.6292
OLS	512.7	Shortness of breath	respiratory	7822	4305	0.01894	0.009874	0.02801	4.267e-05	*
within	512.7	Shortness of breath	respiratory	7822	4305	0.02886	0.01131	0.04641	0.001279	*
OLS	512.8	Cough	respiratory	8062	4065	0.01313	0.004319	0.02193	0.003492
within	512.8	Cough	respiratory	8062	4065	0.007661	-0.009952	0.02527	0.3939
OLS	512.9	Other dyspnea	respiratory	8248	3879	0.01363	0.00455	0.02271	0.003267	*
within	512.9	Other dyspnea	respiratory	8248	3879	0.02874	0.01148	0.046	0.001108	*
OLS	513	Respiratory abnormalities	respiratory	11265	862	0.004098	-0.0009866	0.009183	0.1142
within	513	Respiratory abnormalities	respiratory	11265	862	3.115e-05	-0.009616	0.009679	0.995
OLS	514	Abnormal findings examination of lungs	respiratory	10133	1994	0.015	0.007935	0.02206	3.174e-05
within	514	Abnormal findings examination of lungs	respiratory	10133	1994	0.0035	-0.01067	0.01767	0.6284
OLS	514.2	Solitary pulmonary nodule	respiratory	10879	1248	0.01181	0.006157	0.01747	4.269e-05
within	514.2	Solitary pulmonary nodule	respiratory	10879	1248	0.01246	0.001006	0.02391	0.03304
OLS	516	Abnormal sputum	respiratory	11711	416	-8.408e-05	-0.003619	0.003451	0.9628
within	516	Abnormal sputum	respiratory	11711	416	0.001707	-0.005329	0.008742	0.6345
OLS	516.1	Hemoptysis	respiratory	11791	336	0.0006271	-0.002499	0.003753	0.6942
within	516.1	Hemoptysis	respiratory	11791	336	0.001506	-0.004593	0.007606	0.6284
OLS	519	Other diseases of respiratory system, not elsewhere classified	respiratory	10814	1313	0.01193	0.006098	0.01776	6.131e-05
within	519	Other diseases of respiratory system, not elsewhere classified	respiratory	10814	1313	0.01144	-0.0005296	0.02342	0.06108
OLS	519.8	Other diseases of respiratory system, NEC	respiratory	11558	569	0.001731	-0.002177	0.005638	0.3853
within	519.8	Other diseases of respiratory system, NEC	respiratory	11558	569	0.003527	-0.004425	0.01148	0.3847
OLS	519.9	Symptoms involving respiratory system and other chest symptoms	respiratory	11626	501	0.005699	0.001994	0.009404	0.002574
within	519.9	Symptoms involving respiratory system and other chest symptoms	respiratory	11626	501	0.003312	-0.004782	0.01141	0.4226
OLS	362	Other retinal disorders	sense organs	8506	3621	0.007841	-0.00059	0.01627	0.06835
within	362	Other retinal disorders	sense organs	8506	3621	-0.003195	-0.02003	0.01364	0.71
OLS	362.2	Degeneration of macula and posterior pole of retina	sense organs	9780	2347	0.001917	-0.005288	0.009122	0.602
within	362.2	Degeneration of macula and posterior pole of retina	sense organs	9780	2347	-0.002956	-0.01757	0.01166	0.6918
OLS	362.21	Macular degeneration, dry	sense organs	11058	1069	0.0002921	-0.00501	0.005594	0.914
within	362.21	Macular degeneration, dry	sense organs	11058	1069	-0.0007194	-0.01113	0.009692	0.8923
OLS	362.22	Macular degeneration, wet	sense organs	11838	289	-0.0003267	-0.003227	0.002574	0.8253
within	362.22	Macular degeneration, wet	sense organs	11838	289	0.001039	-0.004922	0.007001	0.7326
OLS	362.3	Other nondiabetic retinopathy	sense organs	11332	795	-0.001741	-0.006349	0.002866	0.4589
within	362.3	Other nondiabetic retinopathy	sense organs	11332	795	-0.003589	-0.01193	0.004751	0.399
OLS	362.4	Retinal vascular changes and abnomalities	sense organs	11514	613	0.005892	0.001783	0.01	0.004959
within	362.4	Retinal vascular changes and abnomalities	sense organs	11514	613	0.006276	-0.001818	0.01437	0.1287
OLS	364.1	Corneal opacity	sense organs	11600	527	-0.001673	-0.00548	0.002134	0.3891
within	364.1	Corneal opacity	sense organs	11600	527	-0.001304	-0.009257	0.006649	0.7479
OLS	366	Cataract	sense organs	3709	8418	0.01633	0.0079	0.02477	0.0001477
within	366	Cataract	sense organs	3709	8418	0.0213	0.00492	0.03769	0.01084
OLS	366.1	Nonsenile Cataract	sense organs	11760	367	0.00225	-0.001153	0.005652	0.195
within	366.1	Nonsenile Cataract	sense organs	11760	367	0.0004399	-0.006199	0.007079	0.8967
OLS	366.2	Senile cataract	sense organs	4541	7586	0.01594	0.007001	0.02488	0.0004764
within	366.2	Senile cataract	sense organs	4541	7586	0.01607	-0.001558	0.03369	0.07403
OLS	367	Disorders of refraction and accommodation; blindness and low vision	sense organs	2915	9212	0.02096	0.01274	0.02919	5.986e-07
within	367	Disorders of refraction and accommodation; blindness and low vision	sense organs	2915	9212	0.02362	0.007635	0.0396	0.00379
OLS	367.2	Astigmatism	sense organs	6811	5316	0.01095	0.001274	0.02062	0.02656
within	367.2	Astigmatism	sense organs	6811	5316	0.0207	0.002415	0.03898	0.02653
OLS	367.8	Hypermetropia	sense organs	8173	3954	0.01073	0.001857	0.0196	0.01779
within	367.8	Hypermetropia	sense organs	8173	3954	0.01621	-0.0008434	0.03326	0.06251
OLS	367.9	Blindness and low vision	sense organs	10936	1191	0.003475	-0.00207	0.00902	0.2193
within	367.9	Blindness and low vision	sense organs	10936	1191	0.01089	-0.0007798	0.02257	0.06744
OLS	368	Visual disturbances	sense organs	9201	2926	0.004812	-0.003288	0.01291	0.2443
within	368	Visual disturbances	sense organs	9201	2926	0.007285	-0.009424	0.02399	0.3928
OLS	368.4	Visual field defects	sense organs	11521	606	-0.0002184	-0.004563	0.004126	0.9215
within	368.4	Visual field defects	sense organs	11521	606	0.0005267	-0.008477	0.00953	0.9087
OLS	369	Infection of the eye	sense organs	11121	1006	0.002695	-0.002721	0.008111	0.3294
within	369	Infection of the eye	sense organs	11121	1006	0.01225	0.001568	0.02293	0.02464
OLS	370	Keratitis	sense organs	11416	711	0.003554	-0.0008605	0.007968	0.1146
within	370	Keratitis	sense organs	11416	711	-0.0006026	-0.009519	0.008314	0.8946
OLS	371	Inflammation of the eye	sense organs	9195	2932	0.003473	-0.004627	0.01157	0.4007
within	371	Inflammation of the eye	sense organs	9195	2932	0.00203	-0.01378	0.01784	0.8013
OLS	374	Other disorders of eyelids	sense organs	10468	1659	0.008771	0.002221	0.01532	0.00868
within	374	Other disorders of eyelids	sense organs	10468	1659	-0.00242	-0.01534	0.0105	0.7136
OLS	374.1	Ectropion or entropion	sense organs	11696	431	0.001751	-0.001682	0.005183	0.3176
within	374.1	Ectropion or entropion	sense organs	11696	431	0.001216	-0.006227	0.00866	0.7488
OLS	374.3	Ptosis of eyelid	sense organs	11558	569	0.002457	-0.00173	0.006644	0.2501
within	374.3	Ptosis of eyelid	sense organs	11558	569	0.0006327	-0.007498	0.008764	0.8788
OLS	374.6	Dermatochalasis	sense organs	11332	795	0.004589	-0.0002339	0.009411	0.06221
within	374.6	Dermatochalasis	sense organs	11332	795	-0.00183	-0.01121	0.007547	0.7021
OLS	375.1	Dry eyes	sense organs	8101	4026	0.01056	0.001432	0.01969	0.02338
within	375.1	Dry eyes	sense organs	8101	4026	0.005579	-0.01259	0.02375	0.5473
OLS	379.3	Aphakia and other disorders of lens	sense organs	11657	470	0.002699	-0.0007969	0.006194	0.1303
within	379.3	Aphakia and other disorders of lens	sense organs	11657	470	0.002908	-0.004212	0.01003	0.4234
OLS	380	Disorders of external ear	sense organs	11774	353	0.00253	-0.0006219	0.005681	0.1157
within	380	Disorders of external ear	sense organs	11774	353	0.004163	-0.002781	0.01111	0.24
OLS	380.1	Otitis externa	sense organs	11102	1025	0.00408	-0.001364	0.009524	0.1419
within	380.1	Otitis externa	sense organs	11102	1025	0.001981	-0.009083	0.01304	0.7257
OLS	381	Otitis media and Eustachian tube disorders	sense organs	10532	1595	-0.0008772	-0.007469	0.005715	0.7942
within	381	Otitis media and Eustachian tube disorders	sense organs	10532	1595	-0.01316	-0.02614	-0.0001877	0.04682
OLS	381.1	Otitis media	sense organs	10872	1255	-0.0009796	-0.006877	0.004918	0.7448
within	381.1	Otitis media	sense organs	10872	1255	-0.01069	-0.02219	0.0008134	0.0686
OLS	386.9	Dizziness and giddiness (Light-headedness and vertigo)	sense organs	8866	3261	0.003243	-0.005293	0.01178	0.4565
within	386.9	Dizziness and giddiness (Light-headedness and vertigo)	sense organs	8866	3261	0.008502	-0.008229	0.02523	0.3193
OLS	760	Back pain	symptoms	4956	7171	0.0203	0.01085	0.02974	2.57e-05
within	760	Back pain	symptoms	4956	7171	0.005089	-0.01351	0.02369	0.5919
OLS	761	Cervicalgia	symptoms	8766	3361	0.008361	-0.0001435	0.01687	0.05401
within	761	Cervicalgia	symptoms	8766	3361	0.003649	-0.01308	0.02038	0.6691
OLS	763	Thoracic or lumbosacral neuritis or radiculitis, unspecified	symptoms	10157	1970	0.009334	0.00227	0.0164	0.009608
within	763	Thoracic or lumbosacral neuritis or radiculitis, unspecified	symptoms	10157	1970	0.003414	-0.01056	0.01739	0.6321
OLS	764	Sciatica	symptoms	10760	1367	0.005813	-0.0001911	0.01182	0.05777
within	764	Sciatica	symptoms	10760	1367	-0.004344	-0.01655	0.007857	0.4853
OLS	765	Cervical radiculitis	symptoms	10896	1231	0.003731	-0.001956	0.009418	0.1985
within	765	Cervical radiculitis	symptoms	10896	1231	0.0002541	-0.01115	0.01166	0.9652
OLS	766	Neuralgia, neuritis, and radiculitis NOS	symptoms	11151	976	0.00394	-0.001111	0.00899	0.1264
within	766	Neuralgia, neuritis, and radiculitis NOS	symptoms	11151	976	0.0001513	-0.01039	0.01069	0.9776
OLS	769	Nonallopathic lesions NEC	symptoms	11637	490	-0.001009	-0.004553	0.002534	0.5767
within	769	Nonallopathic lesions NEC	symptoms	11637	490	0.004962	-0.002657	0.01258	0.2018
OLS	772.3	Muscle weakness	symptoms	10240	1887	0.005007	-0.001842	0.01186	0.1519
within	772.3	Muscle weakness	symptoms	10240	1887	0.01454	0.0006873	0.02839	0.03971
OLS	782.3	Edema	symptoms	8998	3129	0.01497	0.00655	0.0234	0.0004963
within	782.3	Edema	symptoms	8998	3129	0.01184	-0.004604	0.02828	0.1583
OLS	783	Fever of unknown origin	symptoms	10993	1134	0.001904	-0.003555	0.007362	0.4943
within	783	Fever of unknown origin	symptoms	10993	1134	0.001868	-0.009509	0.01324	0.7477
OLS	785	Abdominal pain	symptoms	7896	4231	0.0119	0.00288	0.02093	0.009738
within	785	Abdominal pain	symptoms	7896	4231	0.0002263	-0.01813	0.01858	0.9807
OLS	788	Syncope and collapse	symptoms	10315	1812	0.004833	-0.001814	0.01148	0.1542
within	788	Syncope and collapse	symptoms	10315	1812	-0.0009345	-0.01415	0.01229	0.8898
OLS	789	Nausea and vomiting	symptoms	10244	1883	1.79e-05	-0.006607	0.006643	0.9958
within	789	Nausea and vomiting	symptoms	10244	1883	0.001097	-0.01306	0.01525	0.8793
OLS	791	Gangrene	symptoms	12026	101	0.00213	0.0001432	0.004116	0.03564
within	791	Gangrene	symptoms	12026	101	0.002283	-0.001231	0.005798	0.2029
OLS	797	Shock	symptoms	11964	163	0.002947	0.0008397	0.005055	0.006136
within	797	Shock	symptoms	11964	163	0.001373	-0.00334	0.006086	0.5681
OLS	798	Malaise and fatigue	symptoms	8585	3542	0.00661	-0.002111	0.01533	0.1374
within	798	Malaise and fatigue	symptoms	8585	3542	0.003973	-0.01313	0.02108	0.6489
